# Aggregative *trans*-eQTL analysis detects trait-specific target gene sets in whole blood

**DOI:** 10.1101/2020.09.29.20204388

**Authors:** Diptavo Dutta, Yuan He, Ashis Saha, Marios Arvanitis, Alexis Battle, Nilanjan Chatterjee

**Affiliations:** Department of Biostatistics, Johns Hopkins University; Department of Biomedical Engineering, Johns Hopkins University; Department of Computer Science, Johns Hopkins University; Department of Cardiology, Johns Hopkins University; Department of Oncology, Johns Hopkins University

## Abstract

Large scale genetic association studies have identified many trait-associated variants and understanding the role of these variants in downstream regulation of gene-expressions can uncover important mediating biological mechanisms. In this study, we propose Aggregative *tRans* assoCiation to detect pHenotype specIfic gEne-sets (ARCHIE), as a method to establish links between sets of known genetic variants associated with a trait and sets of co-regulated gene-expressions through *trans* associations. ARCHIE employs sparse canonical correlation analysis based on summary statistics from *trans*-eQTL mapping and genotype and expression correlation matrices constructed from external data sources. A resampling based procedure is then used to test for significant trait-specific trans-association patterns in the background of highly polygenic regulation of gene-expression. Simulation studies show that compared to standard trans-eQTL analysis, ARCHIE is better suited to identify “core”-like genes through which effects of many other genes may be mediated and which can explain disease specific patterns of genetic associations. By applying ARCHIE to available *trans*-eQTL summary statistics reported by the eQTLGen consortium, we identify 71 gene networks which have significant evidence of *trans*-association with groups of known genetic variants across 29 complex traits. Around half (50.7%) of the selected genes do not have any strong *trans*-associations and could not have been detected by standard trans-eQTL mapping. We provide further evidence for causal basis of the target genes through a series of follow-up analyses. These results show ARCHIE is a powerful tool for identifying sets of genes whose *trans* regulation may be related to specific complex traits. The method has potential for broader applications for identification of networks of various types of molecular traits which mediates complex traits genetic associations.

## Supplementary Tables for "Aggregative *trans*-eQTL analysis detects trait-specific target gene sets in whole blood"

### Sheet: ST Descriptions
Description of Supplementary Tables
Supplementary Table 1: Results from type-1 error simulation under competitive null hypothesis and power simulation under global null hypothesis under the causal models shown in Figure 2B-C
Supplementary Table 2: Selected variants (rsID, chromosome and position on GRCh 38) and genes from ARCHIE components for SCZ, UC and PC
Supplementary Table 3: Enriched Pathways for target genes selected by ARCHIE for SCZ
Supplementary Table 4: Enrichment of selected SCZ target genes from ARCHIE analysis among targets of TFs curated from different databases
Supplementary Table 5: Enriched Pathways for target genes selected by ARCHIE component 1 for UC
Supplementary Table 6: Enriched Pathways for target genes selected by ARCHIE component 2 for UC
Supplementary Table 7: Enrichment of selected UC target genes from ARCHIE analysis among targets of TFs curated from different databases
Supplementary Table 8: Enriched Pathways for target genes selected by ARCHIE component 1 for PC
Supplementary Table 9: Enriched Pathways for target genes selected by ARCHIE component 2 for PC
Supplementary Table 10: Enrichment of selected PC target genes from ARCHIE analysis among targets of TFs curated from different databases

### Sheet: ST1 Numerical experiments
Type 1 error rate under competitive null hypothesis across 4 different traits. See Results: Assessing Trait-Specificity, Methods and Supplementary Methods Section B for more details
	Type 1 diabetes	Rheumatoid Arthritis	Height	LDL cholesterol
	3e-05	1e-05	0.00011	1e-05
Estimated power of ARCHIE and standard trans-eQTL mapping under different causal regulatory models shown in Figure 2.
Causal Model	Sample Size	At least one of Genes 1-4 selected by ARCHIE	At least one of Genes 5-7 selected by ARCHIE	At least one of Genes 8-9 selected by ARCHIE	At least one of Genes 1-4 selected by trans-eQTL mapping	At least one of Genes 5-7 selected by trans-eQTL mapping	At least one of Genes 8-9 selected by trans-eQTL mapping
Sparse causal model (Figure 2B)	1000	0.76	0.61	0.45	0.62	0.44	0.32
	30000	0.83	0.77	0.67	0.71	0.63	0.55
Dense causal model (Figure 2C)	1000	0.58	0.55	0.49	0.31	0.28	0.26
	30000	0.71	0.68	0.64	0.47	0.43	0.4

### Sheet: ST2 selected variants and genes
Schizophrenia				Ulcerative Colitis							Prostate Cancer
ARCHIE Component 1				ARCHIE Component 1			ARCHIE Component 2				ARCHIE Component 1			ARCHIE Component 2
Genes	Variants	Chrom:Position		Genes	Variants	Chrom: Position	Genes	Variants	Chrom: Position		Genes	Variants	Chrom:Position	Genes	Variants	Chrom:Position
RNF217	rs281768	2:199960517		MNAT1	rs2188962	5:132435113	PLEKHG1	rs10797432	1:2569899		GPM6B	rs1465618	2:43326810	ZNF491	rs4245739	1:204549714
ARSG	rs73388146	6:25170440		NOTCH2	rs12261843	10:35265126	PFKFB3	rs80174646	1:67242472		COL5A1	rs721048	2:62904596	RHOU	rs17181170	3:87124174
PLXDC1	rs62392365	6:25371141		CD79B	rs12946510	17:39756124	TMEM185B	rs4845604	1:151829204		CARS2	rs2430386	2:62950976	PDCL3	rs10934853	3:128319530
MGRN1	rs13198474	6:25874195		BCL2L2	rs2872507	17:39884510	LARGE	rs7554511	1:200908434		BRF2	rs10187424	2:85567174	ALDH4A1	rs7725218	5:1282299
GALC	rs6918586	6:26097156		CHMP7	rs2305480	17:39905943	CASP5	rs3024493	1:206770623		COMMD3	rs6763931	3:141383991	RGPD8	rs115457135	6:30105999
UNKL	rs41266839	6:26409662		MFGE8	rs2413583	22:39263768	FAM129A	rs7608910	2:60977721		CD6	rs71277158	3:170281428	SMAD3	rs115664826	6:31150734
PIP5K1C	rs62402013	6:26947221		ALDH1A2	rs4654925	1:19901230	KIAA0125	rs1517352	2:191066738		RPGR	rs115306967	6:32433162	RP5.968P14.2	rs114376585	6:32224554
AP5S1	rs55834529	6:27104763		KLHL6	rs7524102	1:22371954	THOC5	rs11676348	2:218145423		ANAPC13	rs12155172	7:20954872	SLC7A5	rs10486567	7:27936944
TSSC4	rs13194053	6:27176104		LONP2	rs2310173	2:102047167	DHRS9	rs7556897	2:227795396		SEMA3A	rs77541621	8:127064901	AC012307.3	rs6465657	7:98187015
PARP2	rs6932590	6:27281152		BTLA	rs727088	18:69863203	DENND5B	rs3749171	2:240630275		IGHV4.31	rs12682344	8:127094539	PPM1J	rs10993994	10:46046326
IL17C	rs17693963	6:27742386		FAM129C	rs913678	20:50338887	STRBP	rs9822268	3:49682296		B4GALT4	rs6983561	8:127094635	RNF31	rs11650494	17:49267824
DKK3	rs34706883	6:27837477		LRPAP1	rs56167332	5:159400761	HOPX	rs4957048	5:583327		ADAMTS6	rs10505483	8:127112950	TTC31	rs8102476	19:38244973
NCALD	rs13217619	6:28338894		RPL35	rs115973608	6:32465390	TGFBR3	rs17207986	6:32111790		SKP1P1	rs16902094	8:127308101	MYCL1	rs103294	19:54293995
CXCR4	rs115329265	6:28744470		C14orf101	rs4077515	9:136372044	TLR6	rs114247049	6:32237268		TUBB8P7	rs16902104	8:127328663	NRCAM
TMEM44	rs144447022	6:29276442		CD72	rs2155219	11:76588150	LRG1	rs6911490	6:106074152		CCDC78	rs1447295	8:127472793	IFIT3
ERO1L	rs385492	6:29681770		OSBPL10	rs6667605	1:2571341	VPREB3	rs3851228	6:111526988		TP53	rs4242384	8:127506309	LYAR
PCOLCE2	rs144373461	6:29783228		TRIB2	rs12568930	1:22375738	ADM	rs798502	7:2750246		EEF1B2	rs11986220	8:127519444	NDUFS1
VAPB	rs114612319	6:30197496		RAB5A	rs10889677	1:67259437	CHSY1	rs886774	7:107854989		RBMS3	rs7837688	8:127527115
ULK1	rs114200269	6:30368886		SWAP70	rs2382817	2:218286495	IGHD	rs4728142	7:128933913		C17orf76.AS1	rs7931342	11:69227030
APMAP	rs3132565	6:31135187		CSRP2BP	rs9868809	3:48643620	NDFIP1	rs13300218	9:136505189		REXO4	rs1041449	21:41529494
PADI4	rs2596500	6:31353490		MYBBP1A	rs3197999	3:49684099	TECPR2	rs6584283	10:99530544		PHF19
RGS2	rs67682613	6:31858928		GNG7	rs3774959	4:102589957	CAMK4	rs661054	11:114559688		RP11.706O15.5
KDM4D	rs115556740	6:32205216		MPHOSPH8	rs267939	5:10752203	CST7	rs1558744	12:68110812		CTC.457L16.2
DHRS9	rs114002140	6:32464185		TPD52	rs17622378	5:132442760	MATK	rs941823	13:40439840		CPEB3
HTT	rs187696124	6:32469754		TARBP1	rs254562	5:135105767	ITGA6	rs11641184	16:11610795		ATAD2B
B4GALT3	rs9274623	6:32668221		TLE2	rs114240154	6:32461866	CCR6	rs11150589	16:30471173		ARRDC1
STEAP3	rs73396800	6:32946949		IL1B	rs116641163	6:32463370	ALOX15	rs16940202	16:85980635		C17orf49
FCGBP				RNF5P1	rs9271100	6:32608701	PRF1	rs17780256	17:72646784		EEA1
PGM5				CD248	rs111421016	6:32619077	ITPR1	rs17736589	17:78741036		RP11.18H21.1
CDA				PNOC	rs6927022	6:32644620	TCL1B	rs11879191	19:10402235		PMS2P3
ABI3				TCF4	rs113653754	6:32658495	BEND5	rs17694108	19:33240645		RALGPS1
SLC22A23				B9D2	rs4380874	7:107839870	MOXD1	rs1126510	19:46620526		HECW2
KCNK13				NOV	rs4510766	7:107852344	ABCB4	rs1297265	21:15444732		ATP7B
CD248				EOMES	rs10781499	9:136371953	DLG5				PRKDC
FLJ20373				NT5E	rs907611	11:1852842	PTPRK				OSGIN2
NFIB				MSC	rs561722	1:114516108	SEL1L3				ASPRV1
MRPS18A				COL9A2	rs1728785	16:68557327	RGS9
PADI2				ARHGEF10	rs17771967	19:54868759	GZMB
MLC1				PRICKLE1	rs2297441	20:63696229	TLR10
MRPS26				GPX1P1	rs6062504	20:63717555	DHRS13
OCIAD2				PRKCA	rs2836878	21:39093608	TIFA
CSF3R				IL2RA			FAM102A
NPLOC4				CLC
ADAP2				PPAPDC1B
CLIC6				FMO5
FCRL2				RNF41
KIAA1598				SMOX
KCNJ10				OXR1
HSPA5				CD74
ERN1				FCGBP
CEACAM6				ADRBK2
CRAMP1L				AC007969.5
CAV1				EML6
VNN2				TINF2
RNF144B				TBC1D4
TM4SF19				AOAH
YY1AP1				RP1.232L22__B.1
SPRY2				SEC13
DEF8				RP11.164H13.1
GALE				ST3GAL4
FBXO7				TRABD2A
SLC25A39				INPP4B
UBXN6				BLK
GGA2				FAM173A
ZNF469				HKDC1
GNA15				CD83
MKNK2				ODF2
NDUFS1				PYGL
H2AFY2				WDYHV1
TPM2				MIR600HG
DSC2				DAD1
NRIP1				MFSD2B
NSG1				MEF2C
USP31				IGHV3.49
CCR2				ZCCHC7
				FHIT
				CASP4
				CD27
				GPA33
				KLHL14
				SCRIB
				IGHV3.33
				FOXP3
				ZNF672
				KBTBD11
				MCTS1
				PAX5
				ICOS
				TSPAN18
				RBM14
				TCL1A
				CLTCL1
				LRIG1
				PTPN6
				NCALD
				STAP1
				PCNX
				USP11
				SLC9A7
				NENF
				XBP1
				CRTAM
				ENTPD6
				GOLGA2
				KMO
				UBE2Z

### Sheet: ST3 SCZ Pathway
Category	GeneSet	N_genes	N_overlap	adjP
Computational_gene_sets	MODULE_15	355	7	0.00439207
Computational_gene_sets	MODULE_367	29	3	0.00678562
Computational_gene_sets	MODULE_41	562	7	0.019808
Computational_gene_sets	MODULE_7	237	5	0.019808
Computational_gene_sets	MODULE_6	411	6	0.020154
Computational_gene_sets	MODULE_5	433	6	0.0221866
Computational_gene_sets	MODULE_64	517	6	0.0482426
Computational_gene_sets	MODULE_375	90	3	0.0497424
Curated_gene_sets	SMID_BREAST_CANCER_LUMINAL_B_DN	581	9	0.00599763
Curated_gene_sets	MILI_PSEUDOPODIA_HAPTOTAXIS_DN	665	9	0.00599763
Curated_gene_sets	WIERENGA_STAT5A_TARGETS_DN	189	6	0.00599763
Curated_gene_sets	LIU_PROSTATE_CANCER_DN	490	8	0.00599763
Curated_gene_sets	ZHENG_GLIOBLASTOMA_PLASTICITY_DN	57	4	0.00599763
Curated_gene_sets	ZHOU_INFLAMMATORY_RESPONSE_LIVE_DN	372	7	0.00650048
Curated_gene_sets	ODONNELL_TFRC_TARGETS_UP	407	7	0.00809437
Curated_gene_sets	MCBRYAN_PUBERTAL_TGFB1_TARGETS_UP	160	5	0.00809437
Curated_gene_sets	SMIRNOV_CIRCULATING_ENDOTHELIOCYTES_IN_CANCER_UP	159	5	0.00809437
Curated_gene_sets	ENK_UV_RESPONSE_EPIDERMIS_UP	295	6	0.0114579
Curated_gene_sets	ELVIDGE_HIF1A_TARGETS_DN	92	4	0.012105
Curated_gene_sets	ENK_UV_RESPONSE_EPIDERMIS_DN	513	7	0.0231034
Curated_gene_sets	ACEVEDO_NORMAL_TISSUE_ADJACENT_TO_LIVER_TUMOR_DN	354	6	0.0231034
Curated_gene_sets	ONKEN_UVEAL_MELANOMA_DN	527	7	0.0240721
Curated_gene_sets	MEISSNER_NPC_HCP_WITH_H3_UNMETHYLATED	526	7	0.0240721
Curated_gene_sets	ZHAN_MULTIPLE_MYELOMA_MS_UP	48	3	0.0265671
Curated_gene_sets	ELVIDGE_HYPOXIA_BY_DMOG_UP	133	4	0.0278528
Curated_gene_sets	VERHAAK_AML_WITH_NPM1_MUTATED_DN	249	5	0.0278528
Curated_gene_sets	TAVOR_CEBPA_TARGETS_UP	51	3	0.0278528
Curated_gene_sets	DUNNE_TARGETS_OF_AML1_MTG8_FUSION_UP	52	3	0.0278528
Curated_gene_sets	JAEGER_METASTASIS_DN	257	5	0.0308409
Curated_gene_sets	HUTTMANN_B_CLL_POOR_SURVIVAL_DN	59	3	0.0368339
Curated_gene_sets	BOQUEST_STEM_CELL_CULTURED_VS_FRESH_UP	426	6	0.0374026
Curated_gene_sets	SCHAEFFER_PROSTATE_DEVELOPMENT_48HR_UP	431	6	0.0382708
Curated_gene_sets	GROSS_HYPOXIA_VIA_ELK3_DN	156	4	0.0412946
Curated_gene_sets	FULCHER_INFLAMMATORY_RESPONSE_LECTIN_VS_LPS_DN	449	6	0.0441573
Curated_gene_sets	NUYTTEN_NIPP1_TARGETS_DN	846	8	0.044599
Curated_gene_sets	ELVIDGE_HYPOXIA_UP	170	4	0.0497691
Curated_gene_sets	BRUINS_UVC_RESPONSE_LATE	1101	9	0.0497888
Curated_gene_sets	SMID_BREAST_CANCER_NORMAL_LIKE_UP	480	6	0.0497888
Curated_gene_sets	PEDERSEN_TARGETS_OF_611CTF_ISOFORM_OF_ERBB2	75	3	0.0497888
Computational_gene_sets	MODULE_15	355	7	0.00874338
Computational_gene_sets	MODULE_367	29	3	0.0135083
Computational_gene_sets	MODULE_41	562	7	0.0394322
Computational_gene_sets	MODULE_7	237	5	0.0394322
Computational_gene_sets	MODULE_6	411	6	0.040121
Computational_gene_sets	MODULE_5	433	6	0.0441672
Curated_gene_sets	SMID_BREAST_CANCER_LUMINAL_B_DN	581	9	0.00999182
Curated_gene_sets	SMID_BREAST_CANCER_BASAL_UP	659	9	0.00999182
Curated_gene_sets	MILI_PSEUDOPODIA_HAPTOTAXIS_DN	665	9	0.00999182
Curated_gene_sets	WIERENGA_STAT5A_TARGETS_DN	189	6	0.00999182
Curated_gene_sets	LIU_PROSTATE_CANCER_DN	490	8	0.00999182
Curated_gene_sets	ZHENG_GLIOBLASTOMA_PLASTICITY_DN	57	4	0.00999182
Curated_gene_sets	ZHOU_INFLAMMATORY_RESPONSE_LIVE_DN	372	7	0.0108295
Curated_gene_sets	ODONNELL_TFRC_TARGETS_UP	407	7	0.0134849
Curated_gene_sets	MCBRYAN_PUBERTAL_TGFB1_TARGETS_UP	160	5	0.0134849
Curated_gene_sets	SMIRNOV_CIRCULATING_ENDOTHELIOCYTES_IN_CANCER_UP	159	5	0.0134849
Curated_gene_sets	ENK_UV_RESPONSE_EPIDERMIS_UP	295	6	0.0190884
Curated_gene_sets	ELVIDGE_HIF1A_TARGETS_DN	92	4	0.0201665
Curated_gene_sets	ELVIDGE_HIF1A_AND_HIF2A_TARGETS_DN	105	4	0.031196
Curated_gene_sets	ENK_UV_RESPONSE_EPIDERMIS_DN	513	7	0.0384893
Curated_gene_sets	ACEVEDO_NORMAL_TISSUE_ADJACENT_TO_LIVER_TUMOR_DN	354	6	0.0384893
Curated_gene_sets	ONKEN_UVEAL_MELANOMA_DN	527	7	0.0401031
Curated_gene_sets	MEISSNER_NPC_HCP_WITH_H3_UNMETHYLATED	526	7	0.0401031
Curated_gene_sets	REACTOME_CLASS_I_MHC_MEDIATED_ANTIGEN_PROCESSING_PRESENTATION	370	6	0.040535
Curated_gene_sets	ZHAN_MULTIPLE_MYELOMA_MS_UP	48	3	0.0419303
Curated_gene_sets	ELVIDGE_HYPOXIA_BY_DMOG_UP	133	4	0.0443842
Curated_gene_sets	VERHAAK_AML_WITH_NPM1_MUTATED_DN	249	5	0.0443842
Curated_gene_sets	TAVOR_CEBPA_TARGETS_UP	51	3	0.0443842
Curated_gene_sets	DUNNE_TARGETS_OF_AML1_MTG8_FUSION_UP	52	3	0.0443842
Curated_gene_sets	PID_P53_DOWNSTREAM_PATHWAY	136	4	0.0458815
Curated_gene_sets	JAEGER_METASTASIS_DN	257	5	0.0472694
GO_bp	GO_RESPONSE_TO_ENDOPLASMIC_RETICULUM_STRESS	272	7	0.0130936
GO_bp	GO_APOPTOTIC_PROCESS	1956	15	0.0286479
GO_bp	GO_METAL_ION_HOMEOSTASIS	653	9	0.0286479
GO_bp	GO_LOCOMOTION	1915	14	0.0468049
GO_bp	GO_ION_HOMEOSTASIS	810	9	0.0468049
GO_bp	GO_PEPTIDYL_SERINE_MODIFICATION	309	6	0.0468049
GO_bp	GO_ERAD_PATHWAY	94	4	0.0468049
GO_bp	GO_ORGANONITROGEN_COMPOUND_CATABOLIC_PROCESS	1263	11	0.0485012
GO_bp	GO_REGULATION_OF_PROTEIN_SERINE_THREONINE_KINASE_ACTIVITY	505	7	0.0485012
GO_bp	GO_DIVALENT_INORGANIC_CATION_HOMEOSTASIS	506	7	0.0485012
GO_bp	GO_LEUKOCYTE_MIGRATION	484	7	0.0485012
GO_bp	GO_REGULATION_OF_CELL_PROJECTION_ORGANIZATION	665	8	0.0485012
GO_bp	GO_REGULATION_OF_CYTOSOLIC_CALCIUM_ION_CONCENTRATION	352	6	0.0485012
GO_bp	GO_LEUKOCYTE_CHEMOTAXIS	218	5	0.0485012
GO_bp	GO_ACTIN_MEDIATED_CELL_CONTRACTION	117	4	0.0485012
GO_bp	GO_ENDOPLASMIC_RETICULUM_UNFOLDED_PROTEIN_RESPONSE	117	4	0.0485012
GO_cc	GO_ENDOSOME	885	13	3.81498e-05
GO_cc	GO_VACUOLE	760	11	0.000273325
GO_cc	GO_EARLY_ENDOSOME	345	7	0.00282574
GO_cc	GO_LATE_ENDOSOME	243	6	0.00321654
GO_cc	GO_CYTOPLASMIC_VESICLE_PART	1483	12	0.0118745
GO_cc	GO_ENDOSOMAL_PART	514	7	0.0177216
GO_cc	GO_ENDOPLASMIC_RETICULUM	1884	13	0.0187319
GO_cc	GO_VACUOLAR_PART	553	7	0.0187319
GO_cc	GO_SIDE_OF_MEMBRANE	554	7	0.0187319
GO_cc	GO_NEURON_PART	1709	12	0.0204286
GO_cc	GO_EARLY_ENDOSOME_MEMBRANE	145	4	0.0213299
GO_cc	GO_NEURON_PROJECTION	1301	10	0.0276096
GO_cc	GO_NUCLEAR_OUTER_MEMBRANE_ENDOPLASMIC_RETICULUM_MEMBRANE_NETWORK	1080	9	0.0276096
GO_cc	GO_MITOCHONDRION	1552	11	0.0276096
GO_cc	GO_CELL_SURFACE	857	8	0.0276096
GO_cc	GO_ENDOPLASMIC_RETICULUM_PART	1344	10	0.0291106
GO_cc	GO_CATALYTIC_COMPLEX	1351	10	0.0291106
GO_cc	GO_WHOLE_MEMBRANE	1647	11	0.0336808
GO_cc	GO_MEMBRANE_PROTEIN_COMPLEX	1153	9	0.0348874
GO_cc	GO_MITOCHONDRIAL_ENVELOPE	725	7	0.0400554
GO_mf	GO_PROTEIN_DIMERIZATION_ACTIVITY	1319	12	0.0272047
GO_mf	GO_IDENTICAL_PROTEIN_BINDING	1706	13	0.0272047
GO_mf	GO_BETA_TUBULIN_BINDING	37	3	0.0272047
Hallmark_gene_sets	HALLMARK_GLYCOLYSIS	200	5	0.00332638
Hallmark_gene_sets	HALLMARK_HYPOXIA	200	4	0.0143033
Hallmark_gene_sets	HALLMARK_MTORC1_SIGNALING	200	4	0.0143033
Hallmark_gene_sets	HALLMARK_UNFOLDED_PROTEIN_RESPONSE	113	3	0.022219
Immunologic_signatures	GSE6269_E_COLI_VS_STREP_PNEUMO_INF_PBMC_DN	166	9	3.89683e-07
Immunologic_signatures	GSE6269_E_COLI_VS_STAPH_AUREUS_INF_PBMC_DN	174	7	0.000214324
Immunologic_signatures	GSE6259_33D1_POS_VS_DEC205_POS_FLT3L_INDUCED_SPLENIC_DC_DN	195	7	0.000241026
Immunologic_signatures	GSE25088_IL4_VS_IL4_AND_ROSIGLITAZONE_STIM_STAT6_KO_MACROPHAGE_DAY10_UP	196	7	0.000241026
Immunologic_signatures	GSE21360_TERTIARY_VS_QUATERNARY_MEMORY_CD8_TCELL_UP	195	6	0.00294601
Immunologic_signatures	GSE10325_BCELL_VS_MYELOID_DN	200	6	0.00294601
Immunologic_signatures	GSE40068_CXCR5NEG_BCL6NEG_CD4_TCELL_VS_CXCR5POS_BCL6NEG_TFH_UP	200	6	0.00294601
Immunologic_signatures	GSE6092_B_BURGDOFERI_VS_B_BURGDORFERI_AND_IFNG_STIM_ENDOTHELIAL_CELL_UP	190	5	0.0101288
Immunologic_signatures	GSE46606_UNSTIM_VS_CD40L_IL2_IL5_1DAY_STIMULATED_IRF4_KO_BCELL_DN	191	5	0.0101288
Immunologic_signatures	GSE19888_ADENOSINE_A3R_INH_PRETREAT_AND_ACT_BY_A3R_VS_A3R_INH_AND_TCELL_MEMBRANES_ACT_MAST_CELL_UP	193	5	0.0101288
Immunologic_signatures	GSE35825_UNTREATED_VS_IFNG_STIM_MACROPHAGE_DN	194	5	0.0101288
Immunologic_signatures	GSE30971_CTRL_VS_LPS_STIM_MACROPHAGE_WBP7_KO_2H_DN	196	5	0.0101288
Immunologic_signatures	GSE9988_ANTI_TREM1_AND_LPS_VS_CTRL_TREATED_MONOCYTES_DN	197	5	0.0101288
Immunologic_signatures	GSE30971_CTRL_VS_LPS_STIM_MACROPHAGE_WBP7_HET_2H_DN	198	5	0.0101288
Immunologic_signatures	GSE2585_AIRE_KO_VS_WT_CD80_LOW_MTEC_DN	199	5	0.0101288
Immunologic_signatures	GSE9988_LPS_VS_CTRL_TREATED_MONOCYTE_DN	200	5	0.0101288
Immunologic_signatures	GSE3982_DC_VS_TH1_UP	200	5	0.0101288
Immunologic_signatures	GSE22935_WT_VS_MYD88_KO_MACROPHAGE_48H_MBOVIS_BCG_STIM_UP	200	5	0.0101288
Immunologic_signatures	GSE17974_0H_VS_72H_IN_VITRO_ACT_CD4_TCELL_UP	191	5	0.0101288
Immunologic_signatures	GSE22886_DAY0_VS_DAY1_MONOCYTE_IN_CULTURE_UP	199	5	0.0101288
Immunologic_signatures	GSE20366_EX_VIVO_VS_DEC205_CONVERSION_UP	199	5	0.0101288
Immunologic_signatures	GSE8921_UNSTIM_0H_VS_TLR1_2_STIM_MONOCYTE_24H_DN	200	5	0.0101288
Immunologic_signatures	GSE3982_DC_VS_BCELL_UP	200	5	0.0101288
Immunologic_signatures	GSE19198_CTRL_VS_IL21_TREATED_TCELL_24H_DN	200	5	0.0101288
Immunologic_signatures	GSE42021_TREG_PLN_VS_CD24HI_TREG_THYMUS_DN	200	5	0.0101288
Immunologic_signatures	GSE22443_IL2_VS_IL12_TREATED_ACT_CD8_TCELL_DN	200	5	0.0101288
Immunologic_signatures	GSE17721_CTRL_VS_GARDIQUIMOD_24H_BMDC_UP	200	5	0.0101288
Immunologic_signatures	GSE32986_CURDLAN_LOWDOSE_VS_CURDLAN_HIGHDOSE_STIM_DC_UP	200	5	0.0101288
Immunologic_signatures	GSE17721_CTRL_VS_PAM3CSK4_4H_BMDC_UP	200	5	0.0101288
Immunologic_signatures	GSE22886_NAIVE_CD8_TCELL_VS_MEMORY_TCELL_UP	193	5	0.0101288
Immunologic_signatures	GSE25088_ROSIGLITAZONE_VS_IL4_AND_ROSIGLITAZONE_STIM_STAT6_KO_MACROPHAGE_DAY10_UP	195	5	0.0101288
Immunologic_signatures	GSE22886_DAY0_VS_DAY7_MONOCYTE_IN_CULTURE_UP	198	5	0.0101288
Immunologic_signatures	GSE17974_0H_VS_24H_IN_VITRO_ACT_CD4_TCELL_UP	189	4	0.0319171
Immunologic_signatures	GSE29615_CTRL_VS_DAY3_LAIV_IFLU_VACCINE_PBMC_UP	189	4	0.0319171
Immunologic_signatures	GSE17974_CTRL_VS_ACT_IL4_AND_ANTI_IL12_12H_CD4_TCELL_UP	190	4	0.0319171
Immunologic_signatures	GSE37605_FOXP3_FUSION_GFP_VS_IRES_GFP_TREG_C57BL6_UP	190	4	0.0319171
Immunologic_signatures	GSE9960_HEALTHY_VS_SEPSIS_PBMC_UP	191	4	0.0319171
Immunologic_signatures	GSE4748_CYANOBACTERIUM_LPSLIKE_VS_LPS_AND_CYANOBACTERIUM_LPSLIKE_STIM_DC_3H_DN	192	4	0.0319171
Immunologic_signatures	GSE19888_CTRL_VS_A3R_INHIBITOR_TREATED_MAST_CELL_DN	194	4	0.0319171
Immunologic_signatures	GSE37301_HEMATOPOIETIC_STEM_CELL_VS_LYMPHOID_PRIMED_MPP_UP	195	4	0.0319171
Immunologic_signatures	GSE360_CTRL_VS_B_MALAYI_HIGH_DOSE_DC_UP	195	4	0.0319171
Immunologic_signatures	GSE21360_NAIVE_VS_PRIMARY_MEMORY_CD8_TCELL_DN	195	4	0.0319171
Immunologic_signatures	GSE17974_0H_VS_2H_IN_VITRO_ACT_CD4_TCELL_UP	196	4	0.0319171
Immunologic_signatures	GSE36826_WT_VS_IL1R_KO_SKIN_UP	197	4	0.0319171
Immunologic_signatures	GSE2770_IL12_AND_TGFB_ACT_VS_ACT_CD4_TCELL_6H_UP	197	4	0.0319171
Immunologic_signatures	GSE29618_BCELL_VS_PDC_DAY7_FLU_VACCINE_DN	197	4	0.0319171
Immunologic_signatures	GSE21379_WT_VS_SAP_KO_TFH_CD4_TCELL_DN	198	4	0.0319171
Immunologic_signatures	GSE22140_HEALTHY_VS_ARTHRITIC_MOUSE_CD4_TCELL_DN	198	4	0.0319171
Immunologic_signatures	GSE24210_TCONV_VS_TREG_UP	198	4	0.0319171
Immunologic_signatures	GSE8621_LPS_PRIMED_UNSTIM_VS_LPS_PRIMED_AND_LPS_STIM_MACROPHAGE_UP	198	4	0.0319171
Immunologic_signatures	GSE9988_ANTI_TREM1_VS_LPS_MONOCYTE_UP	198	4	0.0319171
Immunologic_signatures	GSE9988_LPS_VS_VEHICLE_TREATED_MONOCYTE_DN	198	4	0.0319171
Immunologic_signatures	GSE3982_MAST_CELL_VS_TH2_UP	198	4	0.0319171
Immunologic_signatures	GSE9988_LOW_LPS_VS_VEHICLE_TREATED_MONOCYTE_DN	198	4	0.0319171
Immunologic_signatures	GSE28726_ACT_CD4_TCELL_VS_ACT_NKTCELL_DN	199	4	0.0319171
Immunologic_signatures	GSE28726_NAIVE_VS_ACTIVATED_NKTCELL_UP	199	4	0.0319171
Immunologic_signatures	GSE36527_CD62L_HIGH_VS_CD62L_LOW_TREG_CD69_NEG_KLRG1_NEG_DN	199	4	0.0319171
Immunologic_signatures	GSE17721_CTRL_VS_POLYIC_8H_BMDC_UP	199	4	0.0319171
Immunologic_signatures	GSE14350_TREG_VS_TEFF_IN_IL2RB_KO_DN	199	4	0.0319171
Immunologic_signatures	GSE8384_CTRL_VS_B_ABORTUS_4H_MAC_CELL_LINE_UP	199	4	0.0319171
Immunologic_signatures	GSE11961_MEMORY_BCELL_DAY7_VS_GERMINAL_CENTER_BCELL_DAY7_UP	200	4	0.0319171
Immunologic_signatures	GSE39820_IL1B_IL6_VS_IL1B_IL6_IL23A_TREATED_CD4_TCELL_UP	200	4	0.0319171
Immunologic_signatures	GSE7764_IL15_TREATED_VS_CTRL_NK_CELL_24H_DN	200	4	0.0319171
Immunologic_signatures	GSE14908_RESTING_VS_HDM_STIM_CD4_TCELL_NONATOPIC_PATIENT_DN	200	4	0.0319171
Immunologic_signatures	GSE3982_MAC_VS_CENT_MEMORY_CD4_TCELL_UP	200	4	0.0319171
Immunologic_signatures	GSE29618_BCELL_VS_MDC_DAY7_FLU_VACCINE_DN	200	4	0.0319171
Immunologic_signatures	GSE24634_IL4_VS_CTRL_TREATED_NAIVE_CD4_TCELL_DAY5_UP	200	4	0.0319171
Immunologic_signatures	GSE24634_TEFF_VS_TCONV_DAY10_IN_CULTURE_DN	200	4	0.0319171
Immunologic_signatures	GSE24142_EARLY_THYMIC_PROGENITOR_VS_DN3_THYMOCYTE_ADULT_UP	200	4	0.0319171
Immunologic_signatures	GSE16385_ROSIGLITAZONE_IL4_VS_ROSIGLITAZONE_ALONE_STIM_MACROPHAGE_DN	200	4	0.0319171
Immunologic_signatures	GSE17186_BLOOD_VS_CORD_BLOOD_NAIVE_BCELL_UP	200	4	0.0319171
Immunologic_signatures	GSE17721_0.5H_VS_24H_CPG_BMDC_UP	200	4	0.0319171
Immunologic_signatures	GSE17721_0.5H_VS_12H_POLYIC_BMDC_UP	200	4	0.0319171
Immunologic_signatures	GSE17721_PAM3CSK4_VS_CPG_0.5H_BMDC_UP	200	4	0.0319171
Immunologic_signatures	GSE34205_HEALTHY_VS_RSV_INF_INFANT_PBMC_DN	200	4	0.0319171
Immunologic_signatures	GSE9988_LOW_LPS_VS_CTRL_TREATED_MONOCYTE_DN	200	4	0.0319171
Immunologic_signatures	GSE6269_FLU_VS_STAPH_AUREUS_INF_PBMC_DN	167	4	0.0319171
Immunologic_signatures	GSE6269_HEALTHY_VS_STAPH_PNEUMO_INF_PBMC_DN	169	4	0.0319171
Immunologic_signatures	GSE6269_HEALTHY_VS_STAPH_AUREUS_INF_PBMC_DN	176	4	0.0319171
Immunologic_signatures	GSE6259_FLT3L_INDUCED_33D1_POS_DC_VS_CD4_TCELL_UP	186	4	0.0319171
Immunologic_signatures	GSE17974_0H_VS_4H_IN_VITRO_ACT_CD4_TCELL_UP	186	4	0.0319171
Immunologic_signatures	GSE11864_CSF1_VS_CSF1_IFNG_IN_MAC_UP	190	4	0.0319171
Immunologic_signatures	GSE30971_2H_VS_4H_LPS_STIM_MACROPHAGE_WBP7_HET_UP	192	4	0.0319171
Immunologic_signatures	GSE3982_MAST_CELL_VS_MAC_DN	195	4	0.0319171
Immunologic_signatures	GSE21670_UNTREATED_VS_IL6_TREATED_CD4_TCELL_UP	196	4	0.0319171
Immunologic_signatures	GSE11057_PBMC_VS_MEM_CD4_TCELL_UP	197	4	0.0319171
Immunologic_signatures	GSE37416_0H_VS_12H_F_TULARENSIS_LVS_NEUTROPHIL_UP	197	4	0.0319171
Immunologic_signatures	GSE1460_INTRATHYMIC_T_PROGENITOR_VS_CD4_THYMOCYTE_UP	197	4	0.0319171
Immunologic_signatures	GSE22886_IGA_VS_IGM_MEMORY_BCELL_DN	197	4	0.0319171
Immunologic_signatures	GSE43955_1H_VS_60H_ACT_CD4_TCELL_WITH_TGFB_IL6_DN	198	4	0.0319171
Immunologic_signatures	GSE11961_MARGINAL_ZONE_BCELL_VS_PLASMA_CELL_DAY7_DN	198	4	0.0319171
Immunologic_signatures	GSE20715_0H_VS_24H_OZONE_TLR4_KO_LUNG_UP	199	4	0.0319171
Immunologic_signatures	GSE28783_CTRL_ANTI_MIR_VS_UNTREATED_ATHEROSCLEROSIS_MACROPHAGE_DN	199	4	0.0319171
Immunologic_signatures	GSE17721_4_VS_24H_GARDIQUIMOD_BMDC_DN	199	4	0.0319171
Immunologic_signatures	GSE41867_DAY15_EFFECTOR_VS_DAY30_EXHAUSTED_CD8_TCELL_LCMV_CLONE13_DN	199	4	0.0319171
Immunologic_signatures	GSE36826_WT_VS_IL1R_KO_SKIN_STAPH_AUREUS_INF_DN	199	4	0.0319171
Immunologic_signatures	GSE10325_LUPUS_BCELL_VS_LUPUS_MYELOID_DN	199	4	0.0319171
Immunologic_signatures	GSE17721_CTRL_VS_GARDIQUIMOD_8H_BMDC_UP	199	4	0.0319171
Immunologic_signatures	GSE42088_2H_VS_24H_LEISHMANIA_INF_DC_UP	199	4	0.0319171
Immunologic_signatures	GSE21546_WT_VS_SAP1A_KO_ANTI_CD3_STIM_DP_THYMOCYTES_UP	199	4	0.0319171
Immunologic_signatures	GSE29618_BCELL_VS_MDC_DN	200	4	0.0319171
Immunologic_signatures	GSE17721_CTRL_VS_CPG_12H_BMDC_UP	200	4	0.0319171
Immunologic_signatures	GSE5503_LIVER_DC_VS_PLN_DC_ACTIVATED_ALLOGENIC_TCELL_UP	200	4	0.0319171
Immunologic_signatures	GSE7852_LN_VS_FAT_TCONV_DN	200	4	0.0319171
Immunologic_signatures	GSE7852_THYMUS_VS_FAT_TCONV_DN	200	4	0.0319171
Immunologic_signatures	GSE1448_ANTI_VALPHA2_VS_VBETA5_DP_THYMOCYTE_DN	200	4	0.0319171
Immunologic_signatures	GSE10325_BCELL_VS_LUPUS_BCELL_DN	200	4	0.0319171
Immunologic_signatures	GSE46606_IRF4MID_VS_WT_CD40L_IL2_IL5_DAY1_STIMULATED_BCELL_UP	200	4	0.0319171
Immunologic_signatures	GSE9037_WT_VS_IRAK4_KO_BMDM_UP	200	4	0.0319171
Immunologic_signatures	GSE17721_CTRL_VS_GARDIQUIMOD_12H_BMDC_UP	200	4	0.0319171
Immunologic_signatures	GSE27786_CD4_TCELL_VS_NKCELL_DN	200	4	0.0319171
Immunologic_signatures	GSE17721_0.5H_VS_4H_CPG_BMDC_UP	200	4	0.0319171
Immunologic_signatures	GSE17721_LPS_VS_GARDIQUIMOD_24H_BMDC_DN	200	4	0.0319171
Immunologic_signatures	GSE17974_IL4_AND_ANTI_IL12_VS_UNTREATED_4H_ACT_CD4_TCELL_UP	190	4	0.0319171
Immunologic_signatures	GSE45739_UNSTIM_VS_ACD3_ACD28_STIM_NRAS_KO_CD4_TCELL_DN	193	4	0.0319171
Immunologic_signatures	GSE17974_IL4_AND_ANTI_IL12_VS_UNTREATED_48H_ACT_CD4_TCELL_UP	193	4	0.0319171
Immunologic_signatures	GSE43955_TH0_VS_TGFB_IL6_TH17_ACT_CD4_TCELL_4H_UP	197	4	0.0319171
Immunologic_signatures	GSE45739_UNSTIM_VS_ACD3_ACD28_STIM_WT_CD4_TCELL_DN	198	4	0.0319171
Immunologic_signatures	GSE40277_EOS_AND_LEF1_TRANSDUCED_VS_CTRL_CD4_TCELL_DN	199	4	0.0319171
Immunologic_signatures	GSE41867_DAY6_VS_DAY8_LCMV_ARMSTRONG_EFFECTOR_CD8_TCELL_DN	199	4	0.0319171
Immunologic_signatures	GSE1460_CD4_THYMOCYTE_VS_NAIVE_CD4_TCELL_ADULT_BLOOD_UP	199	4	0.0319171
Immunologic_signatures	GSE43700_UNTREATED_VS_IL10_TREATED_PBMC_DN	199	4	0.0319171
Immunologic_signatures	GSE25123_CTRL_VS_IL4_STIM_MACROPHAGE_UP	199	4	0.0319171
Immunologic_signatures	GSE36392_TYPE_2_MYELOID_VS_NEUTROPHIL_IL25_TREATED_LUNG_DN	199	4	0.0319171
Immunologic_signatures	GSE360_T_GONDII_VS_B_MALAYI_LOW_DOSE_MAC_DN	199	4	0.0319171
Immunologic_signatures	GSE5503_MLN_DC_VS_SPLEEN_DC_ACTIVATED_ALLOGENIC_TCELL_UP	200	4	0.0319171
Immunologic_signatures	GSE41867_DAY8_EFFECTOR_VS_DAY30_MEMORY_CD8_TCELL_LCMV_ARMSTRONG_UP	200	4	0.0319171
Immunologic_signatures	GSE22886_NAIVE_TCELL_VS_MONOCYTE_DN	200	4	0.0319171
Immunologic_signatures	GSE32164_RESTING_DIFFERENTIATED_VS_ALTERNATIVELY_ACT_M2_MACROPHAGE_DN	200	4	0.0319171
Immunologic_signatures	GSE339_EX_VIVO_VS_IN_CULTURE_CD8POS_DC_DN	200	4	0.0319171
Immunologic_signatures	GSE21927_SPLEEN_C57BL6_VS_EL4_TUMOR_BALBC_MONOCYTES_DN	199	4	0.0319171
Oncogenic_signatures	TBK1.DN.48HRS_DN	50	3	0.0309243
Oncogenic_signatures	ATF2_S_UP.V1_DN	185	4	0.0446679
Oncogenic_signatures	CYCLIN_D1_UP.V1_DN	190	4	0.0446679

### Sheet: ST4 SCZ TFs
Transcription Factor	N_genes	N_overlap	adjP
TRRUST:TFDP1	10	2	0.00425798
TRRUST:ETS1	77	3	0.00603185
TRRUST:XBP1	19	2	0.00603185
TRRUST:E2F1	134	3	0.0213675
TRRUST:TFAP2A	71	2	0.0416046
TRRUST:CREB1	90	2	0.0470608
TRRUST:YY1	91	2	0.0470608
TFact:CREB1	107	3	0.0321535
ITFP:FBXL7	19	2	0.00556108
ITFP:PBX1	18	2	0.00556108

### Sheet: ST5 UC1 Pathway
Category	GeneSet	N_genes	N_overlap	adjP
GO_bp	GO_RESPONSE_TO_CYTOKINE	1182	13	6.95093e-06
Immunologic_signatures	GSE40685_TREG_VS_FOXP3_KO_TREG_PRECURSOR_DN	198	7	1.76747e-06
GO_bp	GO_DEFENSE_RESPONSE	1684	13	8.85507e-05
GO_bp	GO_NEGATIVE_REGULATION_OF_RESPONSE_TO_STIMULUS	1629	9	0.0436195
Curated_gene_sets	REACTOME_CYTOKINE_SIGNALING_IN_IMMUNE_SYSTEM	854	11	2.54967e-05
Reactome	REACTOME_CYTOKINE_SIGNALING_IN_IMMUNE_SYSTEM	854	11	6.94774e-06
Canonical_Pathways	REACTOME_CYTOKINE_SIGNALING_IN_IMMUNE_SYSTEM	854	11	1.01922e-05
GO_bp	GO_REGULATION_OF_IMMUNE_RESPONSE	1072	11	8.73951e-05
GO_bp	GO_POSITIVE_REGULATION_OF_IMMUNE_RESPONSE	871	9	0.000697597
GO_bp	GO_POSITIVE_REGULATION_OF_IMMUNE_SYSTEM_PROCESS	1147	10	0.000697597
GO_bp	GO_INNATE_IMMUNE_RESPONSE	966	9	0.00118902
GO_bp	GO_REGULATION_OF_IMMUNE_SYSTEM_PROCESS	1606	11	0.00137083
GO_bp	GO_CYTOKINE_MEDIATED_SIGNALING_PATHWAY	780	8	0.00203191
GO_bp	GO_PROTEIN_MODIFICATION_BY_SMALL_PROTEIN_CONJUGATION_OR_REMOVAL	1097	8	0.0208674
GO_bp	GO_PROTEIN_MODIFICATION_BY_SMALL_PROTEIN_CONJUGATION	896	7	0.0346652
Immunologic_signatures	GSE14000_UNSTIM_VS_4H_LPS_DC_DN	197	7	1.76747e-06
Immunologic_signatures	GSE40685_TREG_VS_FOXP3_KO_TREG_PRECURSOR_UP	198	7	1.76747e-06
Immunologic_signatures	GSE1432_CTRL_VS_IFNG_24H_MICROGLIA_DN	200	7	1.76747e-06
Immunologic_signatures	GSE42724_NAIVE_BCELL_VS_PLASMABLAST_UP	196	5	0.000438086
Immunologic_signatures	GSE7348_UNSTIM_VS_LPS_STIM_MACROPHAGE_DN	181	4	0.00386833
Immunologic_signatures	GSE7218_IGM_VS_IGG_SIGNAL_THGOUGH_ANTIGEN_BCELL_DN	179	3	0.0278964
Curated_gene_sets	REACTOME_SIGNALING_BY_INTERLEUKINS	631	6	0.0201459
Curated_gene_sets	REACTOME_NEDDYLATION	234	4	0.028674
Reactome	REACTOME_SIGNALING_BY_INTERLEUKINS	631	6	0.017567
Reactome	REACTOME_NEDDYLATION	234	4	0.0222386
Canonical_Pathways	REACTOME_SIGNALING_BY_INTERLEUKINS	631	6	0.0184074
Canonical_Pathways	REACTOME_NEDDYLATION	234	4	0.0249474
GO_bp	GO_ANTIGEN_RECEPTOR_MEDIATED_SIGNALING_PATHWAY	294	8	9.02156e-06
GO_bp	GO_IMMUNE_RESPONSE_REGULATING_CELL_SURFACE_RECEPTOR_SIGNALING_PATHWAY	481	9	1.43146e-05
GO_bp	GO_IMMUNE_RESPONSE_REGULATING_SIGNALING_PATHWAY	645	9	8.85507e-05
GO_bp	GO_RESPONSE_TO_INTERFERON_GAMMA	194	6	0.000141483
GO_bp	GO_ACTIVATION_OF_IMMUNE_RESPONSE	692	8	0.00114524
GO_bp	GO_RESPONSE_TO_TUMOR_NECROSIS_FACTOR	308	6	0.00118902
Chemical_and_Genetic_pertubation	QI_PLASMACYTOMA_UP	248	7	6.86399e-05
Chemical_and_Genetic_pertubation	BOSCO_ALLERGEN_INDUCED_TH2_ASSOCIATED_MODULE	150	5	0.00118172
Hallmark_gene_sets	HALLMARK_INTERFERON_ALPHA_RESPONSE	97	4	0.000309867
Immunologic_signatures	GSE4984_UNTREATED_VS_GALECTIN1_TREATED_DC_DN	191	12	3.022e-14
Immunologic_signatures	GSE6259_FLT3L_INDUCED_DEC205_POS_DC_VS_CD8_TCELL_DN	183	6	2.98401e-05
Immunologic_signatures	GSE6259_DEC205_POS_DC_VS_BCELL_DN	185	6	2.98401e-05
Immunologic_signatures	GSE16755_CTRL_VS_IFNA_TREATED_MAC_DN	198	6	3.05132e-05
Immunologic_signatures	GSE21546_WT_VS_SAP1A_KO_DP_THYMOCYTES_UP	195	5	0.000438086
Immunologic_signatures	GSE14000_UNSTIM_VS_4H_LPS_DC_TRANSLATED_RNA_DN	197	5	0.000438086
Immunologic_signatures	GSE34156_NOD2_LIGAND_VS_TLR1_TLR2_LIGAND_6H_TREATED_MONOCYTE_UP	200	5	0.000438086
Immunologic_signatures	GSE34006_A2AR_KO_VS_A2AR_AGONIST_TREATED_TREG_UP	200	5	0.000438086
Immunologic_signatures	GSE1925_CTRL_VS_3H_IFNG_STIM_IFNG_PRIMED_MACROPHAGE_UP	188	4	0.00386833
Immunologic_signatures	GSE3982_MEMORY_CD4_TCELL_VS_BCELL_UP	192	4	0.00386833
Immunologic_signatures	GSE2706_UNSTIM_VS_8H_LPS_DC_DN	196	4	0.00386833
Immunologic_signatures	GSE15330_LYMPHOID_MULTIPOTENT_VS_GRANULOCYTE_MONOCYTE_PROGENITOR_UP	197	4	0.00386833
Immunologic_signatures	GSE20366_EX_VIVO_VS_DEC205_CONVERSION_NAIVE_CD4_TCELL_UP	198	4	0.00386833
Immunologic_signatures	GSE21063_WT_VS_NFATC1_KO_3H_ANTI_IGM_STIM_BCELL_DN	199	4	0.00386833
Immunologic_signatures	GSE37532_TREG_VS_TCONV_CD4_TCELL_FROM_LN_DN	200	4	0.00386833
Immunologic_signatures	GSE26343_UNSTIM_VS_LPS_STIM_NFAT5_KO_MACROPHAGE_DN	200	4	0.00386833
Immunologic_signatures	GSE8621_UNSTIM_VS_LPS_PRIMED_AND_LPS_STIM_MACROPHAGE_DN	200	4	0.00386833
Immunologic_signatures	GSE9316_IL6_KO_VS_IFNG_KO_INVIVO_EXPANDED_CD4_TCELL_DN	200	4	0.00386833
Immunologic_signatures	GSE14000_UNSTIM_VS_16H_LPS_DC_DN	200	4	0.00386833
Immunologic_signatures	GSE4590_PRE_BCELL_VS_SMALL_PRE_BCELL_UP	178	3	0.0278964
Immunologic_signatures	GSE3720_UNSTIM_VS_PMA_STIM_VD2_GAMMADELTA_TCELL_UP	184	3	0.0278964
Immunologic_signatures	GSE17974_IL4_AND_ANTI_IL12_VS_UNTREATED_24H_ACT_CD4_TCELL_DN	189	3	0.0278964
Immunologic_signatures	GSE11057_NAIVE_VS_MEMORY_CD4_TCELL_UP	191	3	0.0278964
Immunologic_signatures	GSE9960_HEALTHY_VS_GRAM_POS_SEPSIS_PBMC_DN	192	3	0.0278964
Immunologic_signatures	GSE2770_TGFB_AND_IL4_ACT_VS_ACT_CD4_TCELL_2H_DN	194	3	0.0278964
Immunologic_signatures	GSE9960_HEALTHY_VS_GRAM_NEG_SEPSIS_PBMC_DN	195	3	0.0278964
Immunologic_signatures	GSE26290_CTRL_VS_AKT_INHIBITOR_TREATED_ANTI_CD3_AND_IL2_STIM_CD8_TCELL_DN	197	3	0.0278964
Immunologic_signatures	GSE10325_CD4_TCELL_VS_BCELL_UP	197	3	0.0278964
Immunologic_signatures	GSE13738_TCR_VS_BYSTANDER_ACTIVATED_CD4_TCELL_DN	198	3	0.0278964
Immunologic_signatures	GSE46606_UNSTIM_VS_CD40L_IL2_IL5_3DAY_STIMULATED_IRF4MID_SORTED_BCELL_DN	199	3	0.0278964
Immunologic_signatures	GSE46606_IRF4HIGH_VS_IRF4MID_CD40L_IL2_IL5_DAY1_STIMULATED_BCELL_DN	199	3	0.0278964
Immunologic_signatures	GSE25085_FETAL_BM_VS_ADULT_BM_SP4_THYMIC_IMPLANT_UP	199	3	0.0278964
Immunologic_signatures	GSE14769_UNSTIM_VS_240MIN_LPS_BMDM_DN	200	3	0.0278964
Immunologic_signatures	GSE17721_ALL_VS_24H_PAM3CSK4_BMDC_UP	200	3	0.0278964
Immunologic_signatures	GSE11961_MEMORY_BCELL_DAY7_VS_GERMINAL_CENTER_BCELL_DAY7_UP	200	3	0.0278964
Immunologic_signatures	GSE46606_IRF4HIGH_VS_IRF4MID_CD40L_IL2_IL5_DAY3_STIMULATED_BCELL_DN	200	3	0.0278964
Immunologic_signatures	GSE23502_BM_VS_COLON_TUMOR_MYELOID_DERIVED_SUPPRESSOR_CELL_UP	200	3	0.0278964
Immunologic_signatures	GSE23568_ID3_TRANSDUCED_VS_ID3_KO_CD8_TCELL_UP	200	3	0.0278964
Immunologic_signatures	GSE6092_UNSTIM_VS_IFNG_STIM_AND_B_BURGDORFERI_INF_ENDOTHELIAL_CELL_UP	200	3	0.0278964
Wikipathways	Leptin signaling pathway	76	3	0.0306038
Curated_gene_sets	QI_PLASMACYTOMA_UP	248	7	5.71757e-05
Curated_gene_sets	BOSCO_ALLERGEN_INDUCED_TH2_ASSOCIATED_MODULE	150	5	0.00123142
Oncogenic_signatures	RB_DN.V1_DN	130	3	0.0437098
GO_bp	GO_B_CELL_RECEPTOR_SIGNALING_PATHWAY	111	5	0.000230749
GO_bp	GO_REGULATION_OF_GROWTH	680	7	0.00796041
GO_bp	GO_PROTEIN_HOMOOLIGOMERIZATION	337	5	0.0229486
GO_bp	GO_REGULATION_OF_ANTIGEN_RECEPTOR_MEDIATED_SIGNALING_PATHWAY	62	3	0.0237404
GO_bp	GO_RESPONSE_TO_INTERLEUKIN_1	195	4	0.0346652
Chemical_and_Genetic_pertubation	WATANABE_ULCERATIVE_COLITIS_WITH_CANCER_DN	15	3	0.00118172
Chemical_and_Genetic_pertubation	SMID_BREAST_CANCER_NORMAL_LIKE_UP	480	7	0.00118172
Chemical_and_Genetic_pertubation	PASQUALUCCI_LYMPHOMA_BY_GC_STAGE_DN	165	5	0.00118172
Chemical_and_Genetic_pertubation	WIELAND_UP_BY_HBV_INFECTION	102	4	0.00416454
Chemical_and_Genetic_pertubation	SANSOM_APC_TARGETS_DN	348	5	0.0196327
Chemical_and_Genetic_pertubation	SMID_BREAST_CANCER_LUMINAL_B_DN	581	6	0.0198581
Chemical_and_Genetic_pertubation	DER_IFN_GAMMA_RESPONSE_UP	71	3	0.0214981
Chemical_and_Genetic_pertubation	DER_IFN_ALPHA_RESPONSE_UP	74	3	0.0214981
Chemical_and_Genetic_pertubation	GAVIN_FOXP3_TARGETS_CLUSTER_P2	76	3	0.0214981
Chemical_and_Genetic_pertubation	BERTUCCI_MEDULLARY_VS_DUCTAL_BREAST_CANCER_UP	204	4	0.0214981
Chemical_and_Genetic_pertubation	BOSCO_INTERFERON_INDUCED_ANTIVIRAL_MODULE	77	3	0.0214981
Chemical_and_Genetic_pertubation	HECKER_IFNB1_TARGETS	94	3	0.0332811
Chemical_and_Genetic_pertubation	MASSARWEH_TAMOXIFEN_RESISTANCE_DN	253	4	0.0359895
Chemical_and_Genetic_pertubation	DER_IFN_BETA_RESPONSE_UP	103	3	0.0366024
Chemical_and_Genetic_pertubation	ICHIBA_GRAFT_VERSUS_HOST_DISEASE_D7_UP	110	3	0.0426946
Chemical_and_Genetic_pertubation	HELLER_HDAC_TARGETS_SILENCED_BY_METHYLATION_DN	281	4	0.0455663
Hallmark_gene_sets	HALLMARK_INTERFERON_GAMMA_RESPONSE	200	4	0.00176002
Hallmark_gene_sets	HALLMARK_IL2_STAT5_SIGNALING	200	4	0.00176002
Immunologic_signatures	GSE4748_CYANOBACTERIUM_LPSLIKE_VS_LPS_AND_CYANOBACTERIUM_LPSLIKE_STIM_DC_3H_UP	192	10	7.47569e-11
Immunologic_signatures	GSE10325_BCELL_VS_MYELOID_UP	195	8	1.21239e-07
Immunologic_signatures	GSE40666_UNTREATED_VS_IFNA_STIM_STAT1_KO_CD8_TCELL_90MIN_DN	196	8	1.21239e-07
Immunologic_signatures	GSE29618_BCELL_VS_MONOCYTE_UP	190	7	1.76747e-06
Immunologic_signatures	GSE29618_BCELL_VS_MONOCYTE_DAY7_FLU_VACCINE_UP	193	7	1.76747e-06
Immunologic_signatures	GSE29618_BCELL_VS_PDC_UP	194	7	1.76747e-06
Immunologic_signatures	GSE22886_NAIVE_BCELL_VS_MONOCYTE_UP	195	7	1.76747e-06
Immunologic_signatures	GSE22886_NAIVE_BCELL_VS_NEUTROPHIL_UP	198	7	1.76747e-06
Immunologic_signatures	GSE32901_NAIVE_VS_TH17_NEG_CD4_TCELL_UP	183	6	2.98401e-05
Immunologic_signatures	GSE29618_BCELL_VS_MDC_DAY7_FLU_VACCINE_UP	189	6	2.98401e-05
Immunologic_signatures	GSE1740_MCSF_VS_MCSF_AND_IFNG_DAY2_DERIVED_MACROPHAGE_UP	190	6	2.98401e-05
Immunologic_signatures	GSE2770_IL12_AND_TGFB_VS_IL4_TREATED_ACT_CD4_TCELL_48H_DN	191	6	2.98401e-05
Immunologic_signatures	GSE29618_BCELL_VS_MDC_UP	191	6	2.98401e-05
Immunologic_signatures	GSE10325_CD4_TCELL_VS_BCELL_DN	193	6	2.98401e-05
Immunologic_signatures	GSE10325_LUPUS_CD4_TCELL_VS_LUPUS_BCELL_DN	194	6	2.98401e-05
Immunologic_signatures	GSE22886_TCELL_VS_BCELL_NAIVE_DN	198	6	3.05132e-05
Immunologic_signatures	GSE24634_IL4_VS_CTRL_TREATED_NAIVE_CD4_TCELL_DAY5_DN	199	6	3.05132e-05
Immunologic_signatures	GSE1112_HY_CD8AB_VS_HY_CD8AA_THYMOCYTE_RTOC_CULTURE_UP	191	5	0.000438086
Immunologic_signatures	GSE29618_BCELL_VS_PDC_DAY7_FLU_VACCINE_UP	191	5	0.000438086
Immunologic_signatures	GSE18791_CTRL_VS_NEWCASTLE_VIRUS_DC_8H_DN	193	5	0.000438086
Immunologic_signatures	GSE22886_NAIVE_BCELL_VS_DC_UP	193	5	0.000438086
Immunologic_signatures	GSE10325_LUPUS_BCELL_VS_LUPUS_MYELOID_UP	194	5	0.000438086
Immunologic_signatures	GSE17974_IL4_AND_ANTI_IL12_VS_UNTREATED_72H_ACT_CD4_TCELL_DN	195	5	0.000438086
Immunologic_signatures	GSE46242_TH1_VS_ANERGIC_TH1_CD4_TCELL_WITH_EGR2_DELETED_UP	197	5	0.000438086
Immunologic_signatures	GSE45881_CXCR6HI_VS_CXCR1LO_COLONIC_LAMINA_PROPRIA_DN	198	5	0.000438086
Immunologic_signatures	GSE43863_DAY6_EFF_VS_DAY150_MEM_TH1_CD4_TCELL_DN	199	5	0.000438086
Immunologic_signatures	GSE18281_CORTICAL_VS_MEDULLARY_THYMOCYTE_UP	199	5	0.000438086
Immunologic_signatures	GSE29618_PDC_VS_MDC_DN	199	5	0.000438086
Immunologic_signatures	GSE19888_ADENOSINE_A3R_INH_VS_TCELL_MEMBRANES_ACT_MAST_CELL_UP	200	5	0.000438086
Immunologic_signatures	GSE1448_CTRL_VS_ANTI_VBETA5_DP_THYMOCYTE_DN	200	5	0.000438086
Immunologic_signatures	GSE3337_CTRL_VS_16H_IFNG_IN_CD8POS_DC_DN	200	5	0.000438086
Immunologic_signatures	GSE19888_ADENOSINE_A3R_INH_PRETREAT_AND_ACT_BY_A3R_VS_TCELL_MEMBRANES_ACT_MAST_CELL_UP	200	5	0.000438086
Immunologic_signatures	GSE42021_TREG_PLN_VS_CD24INT_TREG_THYMUS_DN	200	5	0.000438086
Immunologic_signatures	GSE2706_R848_VS_LPS_2H_STIM_DC_DN	181	4	0.00386833
Immunologic_signatures	GSE1791_CTRL_VS_NEUROMEDINU_IN_T_CELL_LINE_3H_UP	186	4	0.00386833
Immunologic_signatures	GSE18791_UNSTIM_VS_NEWCATSLE_VIRUS_DC_18H_DN	188	4	0.00386833
Immunologic_signatures	GSE2706_2H_VS_8H_LPS_STIM_DC_DN	189	4	0.00386833
Immunologic_signatures	GSE1740_UNSTIM_VS_IFNA_STIMULATED_MCSF_DERIVED_MACROPHAGE_DN	190	4	0.00386833
Immunologic_signatures	GSE18791_CTRL_VS_NEWCASTLE_VIRUS_DC_18H_DN	191	4	0.00386833
Immunologic_signatures	GSE2706_UNSTIM_VS_8H_LPS_AND_R848_DC_DN	193	4	0.00386833
Immunologic_signatures	GSE18791_UNSTIM_VS_NEWCATSLE_VIRUS_DC_6H_DN	193	4	0.00386833
Immunologic_signatures	GSE24026_PD1_LIGATION_VS_CTRL_IN_ACT_TCELL_LINE_UP	195	4	0.00386833
Immunologic_signatures	GSE2706_2H_VS_8H_R848_AND_LPS_STIM_DC_DN	195	4	0.00386833
Immunologic_signatures	GSE14000_UNSTIM_VS_16H_LPS_DC_TRANSLATED_RNA_DN	196	4	0.00386833
Immunologic_signatures	GSE36888_UNTREATED_VS_IL2_TREATED_TCELL_17H_DN	196	4	0.00386833
Immunologic_signatures	GSE37534_GW1929_VS_PIOGLITAZONE_TREATED_CD4_TCELL_PPARG1_FOXP3_TRANSDUCED_UP	197	4	0.00386833
Immunologic_signatures	GSE42021_CD24HI_VS_CD24LOW_TCONV_THYMUS_DN	198	4	0.00386833
Immunologic_signatures	GSE43863_LY6C_INT_CXCR5POS_VS_LY6C_LOW_CXCR5NEG_EFFECTOR_CD4_TCELL_UP	198	4	0.00386833
Immunologic_signatures	GSE18791_CTRL_VS_NEWCASTLE_VIRUS_DC_6H_DN	198	4	0.00386833
Immunologic_signatures	GSE21546_WT_VS_SAP1A_KO_AND_ELK1_KO_ANTI_CD3_STIM_DP_THYMOCYTES_DN	198	4	0.00386833
Immunologic_signatures	GSE10325_CD4_TCELL_VS_LUPUS_CD4_TCELL_DN	199	4	0.00386833
Immunologic_signatures	GSE37533_PPARG1_FOXP3_VS_PPARG2_FOXP3_TRANSDUCED_CD4_TCELL_PIOGLITAZONE_TREATED_DN	199	4	0.00386833
Immunologic_signatures	GSE13484_12H_VS_3H_YF17D_VACCINE_STIM_PBMC_DN	199	4	0.00386833
Immunologic_signatures	GSE26030_TH1_VS_TH17_RESTIMULATED_DAY15_POST_POLARIZATION_DN	199	4	0.00386833
Immunologic_signatures	GSE18791_CTRL_VS_NEWCASTLE_VIRUS_DC_10H_DN	199	4	0.00386833
Immunologic_signatures	GSE21927_SPLEEN_C57BL6_VS_4T1_TUMOR_BALBC_MONOCYTES_DN	199	4	0.00386833
Immunologic_signatures	GSE13484_UNSTIM_VS_YF17D_VACCINE_STIM_PBMC_DN	199	4	0.00386833
Immunologic_signatures	GSE37533_PPARG1_FOXP3_VS_FOXP3_TRANSDUCED_CD4_TCELL_DN	200	4	0.00386833
Immunologic_signatures	GSE37301_MULTIPOTENT_PROGENITOR_VS_GRAN_MONO_PROGENITOR_DN	200	4	0.00386833
Immunologic_signatures	GSE17301_ACD3_ACD28_VS_ACD3_ACD28_AND_IFNA5_STIM_CD8_TCELL_DN	200	4	0.00386833
Immunologic_signatures	GSE19888_ADENOSINE_A3R_INH_VS_ACT_WITH_INHIBITOR_PRETREATMENT_IN_MAST_CELL_UP	200	4	0.00386833
Immunologic_signatures	GSE3982_NEUTROPHIL_VS_CENT_MEMORY_CD4_TCELL_UP	200	4	0.00386833
Immunologic_signatures	GSE5589_LPS_VS_LPS_AND_IL10_STIM_IL10_KO_MACROPHAGE_45MIN_DN	200	4	0.00386833
Immunologic_signatures	GSE2405_S_AUREUS_VS_A_PHAGOCYTOPHILUM_NEUTROPHIL_UP	200	4	0.00386833
Immunologic_signatures	GSE9037_WT_VS_IRAK4_KO_BMDM_DN	200	4	0.00386833
Immunologic_signatures	GSE7852_TREG_VS_TCONV_LN_UP	200	4	0.00386833
Immunologic_signatures	GSE7460_TCONV_VS_TREG_LN_DN	200	4	0.00386833
Immunologic_signatures	GSE36527_CD69_NEG_VS_POS_TREG_CD62L_LOS_KLRG1_NEG_UP	200	4	0.00386833
Immunologic_signatures	GSE17721_CTRL_VS_POLYIC_6H_BMDC_DN	200	4	0.00386833
Immunologic_signatures	GSE24634_IL4_VS_CTRL_TREATED_NAIVE_CD4_TCELL_DAY7_DN	200	4	0.00386833
Immunologic_signatures	GSE15930_STIM_VS_STIM_AND_IL12_48H_CD8_T_CELL_UP	200	4	0.00386833
Immunologic_signatures	GSE1432_CTRL_VS_IFNG_6H_MICROGLIA_DN	200	4	0.00386833
Immunologic_signatures	GSE32034_LY6C_HIGH_VS_LOW_ROSIGLIZATONE_TREATED_MONOCYTE_UP	200	4	0.00386833
Immunologic_signatures	GSE34006_WT_VS_A2AR_KO_TREG_DN	200	4	0.00386833
Immunologic_signatures	GSE42021_CD24HI_VS_CD24INT_TCONV_THYMUS_DN	200	4	0.00386833
Immunologic_signatures	KAECH_DAY15_EFF_VS_MEMORY_CD8_TCELL_DN	200	4	0.00386833
Immunologic_signatures	GSE32034_LY6C_HIGH_VS_LOW_MONOCYTE_DN	200	4	0.00386833
Immunologic_signatures	GSE17721_0.5H_VS_24H_CPG_BMDC_DN	200	4	0.00386833
Immunologic_signatures	GSE25123_CTRL_VS_IL4_STIM_PPARG_KO_MACROPHAGE_UP	200	4	0.00386833
Immunologic_signatures	GSE42021_TCONV_PLN_VS_CD24HI_TCONV_THYMUS_UP	200	4	0.00386833
Immunologic_signatures	GSE1432_1H_VS_24H_IFNG_MICROGLIA_DN	200	4	0.00386833
Immunologic_signatures	GSE4590_PRE_BCELL_VS_LARGE_PRE_BCELL_UP	177	3	0.0278964
Immunologic_signatures	GSE35825_IFNA_VS_IFNG_STIM_MACROPHAGE_UP	177	3	0.0278964
Immunologic_signatures	GSE37301_PRO_BCELL_VS_CD4_TCELL_DN	178	3	0.0278964
Immunologic_signatures	GSE21033_1H_VS_24H_POLYIC_STIM_DC_DN	178	3	0.0278964
Immunologic_signatures	GSE43863_NAIVE_VS_TH1_EFF_CD4_TCELL_D6_LCMV_DN	179	3	0.0278964
Immunologic_signatures	GSE27241_CTRL_VS_DIGOXIN_TREATED_CD4_TCELL_IN_TH17_POLARIZING_CONDITIONS_UP	180	3	0.0278964
Immunologic_signatures	GSE3920_UNTREATED_VS_IFNA_TREATED_FIBROBLAST_UP	182	3	0.0278964
Immunologic_signatures	GSE43863_NAIVE_VS_MEMORY_TH1_CD4_TCELL_D150_LCMV_UP	184	3	0.0278964
Immunologic_signatures	GSE32901_NAIVE_VS_TH1_CD4_TCELL_DN	184	3	0.0278964
Immunologic_signatures	GSE46606_DAY1_VS_DAY3_CD40L_IL2_IL5_STIMULATED_BCELL_UP	184	3	0.0278964
Immunologic_signatures	GSE37301_MULTIPOTENT_PROGENITOR_VS_CD4_TCELL_UP	185	3	0.0278964
Immunologic_signatures	GSE2706_R848_VS_LPS_8H_STIM_DC_DN	186	3	0.0278964
Immunologic_signatures	GSE2706_R848_VS_R848_AND_LPS_2H_STIM_DC_DN	186	3	0.0278964
Immunologic_signatures	GSE16385_IFNG_TNF_VS_IL4_STIM_MACROPHAGE_ROSIGLITAZONE_TREATED_UP	187	3	0.0278964
Immunologic_signatures	GSE17974_IL4_AND_ANTI_IL12_VS_UNTREATED_12H_ACT_CD4_TCELL_DN	188	3	0.0278964
Immunologic_signatures	GSE34156_UNTREATED_VS_6H_NOD2_LIGAND_TREATED_MONOCYTE_DN	188	3	0.0278964
Immunologic_signatures	GSE22045_TREG_VS_TCONV_DN	189	3	0.0278964
Immunologic_signatures	GSE6259_DEC205_POS_DC_VS_CD8_TCELL_UP	191	3	0.0278964
Immunologic_signatures	GSE26495_PD1HIGH_VS_PD1LOW_CD8_TCELL_UP	191	3	0.0278964
Immunologic_signatures	GSE12366_GC_VS_NAIVE_BCELL_DN	193	3	0.0278964
Immunologic_signatures	GSE3982_EOSINOPHIL_VS_NEUTROPHIL_DN	194	3	0.0278964
Immunologic_signatures	GSE34156_UNTREATED_VS_6H_TLR1_TLR2_LIGAND_TREATED_MONOCYTE_UP	195	3	0.0278964
Immunologic_signatures	GSE18791_UNSTIM_VS_NEWCATSLE_VIRUS_DC_10H_DN	195	3	0.0278964
Immunologic_signatures	GSE17974_IL4_AND_ANTI_IL12_VS_UNTREATED_6H_ACT_CD4_TCELL_DN	196	3	0.0278964
Immunologic_signatures	GSE25087_FETAL_VS_ADULT_TCONV_UP	196	3	0.0278964
Immunologic_signatures	GSE24634_IL4_VS_CTRL_TREATED_NAIVE_CD4_TCELL_DAY10_UP	196	3	0.0278964
Immunologic_signatures	GSE21546_ELK1_KO_VS_SAP1A_KO_AND_ELK1_KO_DP_THYMOCYTES_UP	196	3	0.0278964
Immunologic_signatures	GSE36476_YOUNG_VS_OLD_DONOR_MEMORY_CD4_TCELL_72H_TSST_ACT_DN	196	3	0.0278964
Immunologic_signatures	GSE3982_EOSINOPHIL_VS_NKCELL_DN	197	3	0.0278964
Immunologic_signatures	GSE3982_EOSINOPHIL_VS_EFF_MEMORY_CD4_TCELL_UP	197	3	0.0278964
Immunologic_signatures	GSE41176_UNSTIM_VS_ANTI_IGM_STIM_TAK1_KO_BCELL_24H_DN	197	3	0.0278964
Immunologic_signatures	GSE18791_CTRL_VS_NEWCASTLE_VIRUS_DC_12H_DN	197	3	0.0278964
Immunologic_signatures	GSE12366_PLASMA_CELL_VS_MEMORY_BCELL_DN	198	3	0.0278964
Immunologic_signatures	GSE37532_TREG_VS_TCONV_PPARG_KO_CD4_TCELL_FROM_LN_DN	198	3	0.0278964
Immunologic_signatures	GSE25085_FETAL_BM_VS_ADULT_BM_SP4_THYMIC_IMPLANT_DN	198	3	0.0278964
Immunologic_signatures	GSE37533_PPARG2_FOXP3_VS_FOXP3_TRANSDUCED_CD4_TCELL_DN	198	3	0.0278964
Immunologic_signatures	GSE22025_TGFB1_VS_TGFB1_AND_PROGESTERONE_TREATED_CD4_TCELL_UP	198	3	0.0278964
Immunologic_signatures	GSE3691_CONVENTIONAL_VS_PLASMACYTOID_DC_SPLEEN_DN	198	3	0.0278964
Immunologic_signatures	GSE2770_IL12_AND_TGFB_VS_IL4_TREATED_ACT_CD4_TCELL_2H_UP	198	3	0.0278964
Immunologic_signatures	GSE22886_NAIVE_CD8_TCELL_VS_MONOCYTE_UP	198	3	0.0278964
Immunologic_signatures	GSE24634_TEFF_VS_TCONV_DAY5_IN_CULTURE_DN	198	3	0.0278964
Immunologic_signatures	GSE7548_DAY7_VS_DAY28_PCC_IMMUNIZATION_CD4_TCELL_DN	198	3	0.0278964
Immunologic_signatures	GSE22886_CD8_TCELL_VS_BCELL_NAIVE_DN	198	3	0.0278964
Immunologic_signatures	GSE34156_UNTREATED_VS_24H_NOD2_LIGAND_TREATED_MONOCYTE_DN	199	3	0.0278964
Immunologic_signatures	GSE24814_STAT5_KO_VS_WT_PRE_BCELL_DN	199	3	0.0278964
Immunologic_signatures	GSE18804_SPLEEN_MACROPHAGE_VS_TUMORAL_MACROPHAGE_UP	199	3	0.0278964
Immunologic_signatures	GSE24634_TEFF_VS_TCONV_DAY3_IN_CULTURE_DN	199	3	0.0278964
Immunologic_signatures	GSE3982_EOSINOPHIL_VS_BCELL_UP	199	3	0.0278964
Immunologic_signatures	GSE3982_NEUTROPHIL_VS_EFF_MEMORY_CD4_TCELL_UP	199	3	0.0278964
Immunologic_signatures	GSE3982_BASOPHIL_VS_EFF_MEMORY_CD4_TCELL_UP	199	3	0.0278964
Immunologic_signatures	GSE17721_CTRL_VS_GARDIQUIMOD_12H_BMDC_DN	199	3	0.0278964
Immunologic_signatures	GSE5589_UNSTIM_VS_180MIN_LPS_AND_IL10_STIM_MACROPHAGE_DN	199	3	0.0278964
Immunologic_signatures	GSE17580_UNINFECTED_VS_S_MANSONI_INF_TEFF_DN	199	3	0.0278964
Immunologic_signatures	GSE22432_MULTIPOTENT_PROGENITOR_VS_CDC_UP	199	3	0.0278964
Immunologic_signatures	GSE10325_CD4_TCELL_VS_MYELOID_UP	199	3	0.0278964
Immunologic_signatures	GSE15750_DAY6_VS_DAY10_TRAF6KO_EFF_CD8_TCELL_DN	199	3	0.0278964
Immunologic_signatures	GSE20366_TREG_VS_NAIVE_CD4_TCELL_UP	200	3	0.0278964
Immunologic_signatures	GSE46606_IRF4HIGH_VS_WT_CD40L_IL2_IL5_DAY3_STIMULATED_BCELL_DN	200	3	0.0278964
Immunologic_signatures	GSE42088_UNINF_VS_LEISHMANIA_INF_DC_8H_UP	200	3	0.0278964
Immunologic_signatures	KAECH_NAIVE_VS_MEMORY_CD8_TCELL_DN	200	3	0.0278964
Immunologic_signatures	GSE26669_CTRL_VS_COSTIM_BLOCK_MLR_CD8_TCELL_DN	200	3	0.0278964
Immunologic_signatures	GSE45365_NK_CELL_VS_CD8_TCELL_MCMV_INFECTION_DN	200	3	0.0278964
Immunologic_signatures	GSE2826_WT_VS_XID_BCELL_DN	200	3	0.0278964
Immunologic_signatures	GSE43863_TH1_VS_TFH_MEMORY_CD4_TCELL_DN	200	3	0.0278964
Immunologic_signatures	GSE15930_STIM_VS_STIM_AND_IFNAB_72H_CD8_T_CELL_DN	200	3	0.0278964
Immunologic_signatures	GSE43955_TH0_VS_TGFB_IL6_TH17_ACT_CD4_TCELL_10H_DN	200	3	0.0278964
Immunologic_signatures	GSE43955_TH0_VS_TGFB_IL6_TH17_ACT_CD4_TCELL_1H_UP	200	3	0.0278964
Immunologic_signatures	GSE42021_CD24HI_VS_CD24INT_TREG_THYMUS_DN	200	3	0.0278964
Immunologic_signatures	GSE42021_TREG_PLN_VS_TREG_PRECURSORS_THYMUS_DN	200	3	0.0278964
Immunologic_signatures	GSE25123_WT_VS_PPARG_KO_MACROPHAGE_IL4_STIM_DN	200	3	0.0278964
Immunologic_signatures	GSE38681_WT_VS_LYL1_KO_LYMPHOID_PRIMED_MULTIPOTENT_PROGENITOR_DN	200	3	0.0278964
Immunologic_signatures	GSE9878_CTRL_VS_EBF_TRANSDUCED_PAX5_KO_PRO_BCELL_DN	200	3	0.0278964
Immunologic_signatures	GSE5503_MLN_DC_VS_PLN_DC_ACTIVATED_ALLOGENIC_TCELL_DN	200	3	0.0278964
Immunologic_signatures	GSE10240_CTRL_VS_IL22_STIM_PRIMARY_BRONCHIAL_EPITHELIAL_CELLS_UP	200	3	0.0278964
Immunologic_signatures	GSE13522_WT_VS_IFNAR_KO_SKING_T_CRUZI_Y_STRAIN_INF_UP	200	3	0.0278964
Immunologic_signatures	GSE15330_HSC_VS_MEGAKARYOCYTE_ERYTHROID_PROGENITOR_IKAROS_KO_UP	200	3	0.0278964
Immunologic_signatures	GSE27670_CTRL_VS_LMP1_TRANSDUCED_GC_BCELL_UP	200	3	0.0278964
Immunologic_signatures	GSE18893_TCONV_VS_TREG_2H_CULTURE_DN	200	3	0.0278964
Immunologic_signatures	GSE17301_CTRL_VS_48H_ACD3_ACD28_IFNA2_STIM_CD8_TCELL_UP	200	3	0.0278964
Immunologic_signatures	GSE17301_IFNA2_VS_IFNA2_AND_ACD3_ACD28_STIM_CD8_TCELL_UP	200	3	0.0278964
Immunologic_signatures	GSE22935_UNSTIM_VS_24H_MBOVIS_BCG_STIM_MACROPHAGE_UP	200	3	0.0278964
Immunologic_signatures	GSE16385_IFNG_TNF_VS_UNSTIM_MACROPHAGE_ROSIGLITAZONE_TREATED_DN	200	3	0.0278964
Immunologic_signatures	GSE33162_HDAC3_KO_VS_HDAC3_KO_MACROPHAGE_UP	200	3	0.0278964
Immunologic_signatures	GSE36392_TYPE_2_MYELOID_VS_NEUTROPHIL_IL25_TREATED_LUNG_UP	200	3	0.0278964
Immunologic_signatures	GSE37532_TREG_VS_TCONV_PPARG_KO_CD4_TCELL_FROM_VISCERAL_ADIPOSE_TISSUE_UP	200	3	0.0278964
Immunologic_signatures	GSE3982_EOSINOPHIL_VS_DC_DN	200	3	0.0278964
Immunologic_signatures	GSE5960_TH1_VS_ANERGIC_TH1_UP	200	3	0.0278964
Immunologic_signatures	GSE557_CIITA_KO_VS_I_AB_KO_DC_UP	200	3	0.0278964
Immunologic_signatures	GSE2405_0H_VS_24H_A_PHAGOCYTOPHILUM_STIM_NEUTROPHIL_UP	200	3	0.0278964
Immunologic_signatures	GSE26343_WT_VS_NFAT5_KO_MACROPHAGE_DN	200	3	0.0278964
Immunologic_signatures	GSE3039_NKT_CELL_VS_ALPHABETA_CD8_TCELL_UP	200	3	0.0278964
Immunologic_signatures	GSE5679_PPARG_LIGAND_ROSIGLITAZONE_VS_ROSIGLITAZONE_AND_RARA_AGONIST_AM580_TREATED_DC_DN	200	3	0.0278964
Immunologic_signatures	KAECH_NAIVE_VS_DAY15_EFF_CD8_TCELL_UP	200	3	0.0278964
Positional_gene_sets	chr1p22	111	4	0.0031634
Cancer_gene_neighborhoods	GNF2_CD53	58	3	0.0214526
Curated_gene_sets	REACTOME_INTERFERON_GAMMA_SIGNALING	91	5	0.000170145
Curated_gene_sets	WATANABE_ULCERATIVE_COLITIS_WITH_CANCER_DN	15	3	0.00105691
Curated_gene_sets	SMID_BREAST_CANCER_NORMAL_LIKE_UP	480	7	0.00126751
Curated_gene_sets	PASQUALUCCI_LYMPHOMA_BY_GC_STAGE_DN	165	5	0.00126751
Curated_gene_sets	REACTOME_SIGNALING_BY_THE_B_CELL_RECEPTOR_BCR	166	5	0.00126751
Curated_gene_sets	REACTOME_INTERFERON_SIGNALING	200	5	0.00280299
Curated_gene_sets	WIELAND_UP_BY_HBV_INFECTION	102	4	0.00416277
Curated_gene_sets	PID_KIT_PATHWAY	52	3	0.0153047
Curated_gene_sets	REACTOME_CELLULAR_RESPONSES_TO_EXTERNAL_STIMULI	532	6	0.0157318
Curated_gene_sets	REACTOME_ADAPTIVE_IMMUNE_SYSTEM	807	7	0.0157318
Curated_gene_sets	SANSOM_APC_TARGETS_DN	348	5	0.0171324
Curated_gene_sets	SMID_BREAST_CANCER_LUMINAL_B_DN	581	6	0.0180452
Curated_gene_sets	DER_IFN_GAMMA_RESPONSE_UP	71	3	0.0201459
Curated_gene_sets	DER_IFN_ALPHA_RESPONSE_UP	74	3	0.0201459
Curated_gene_sets	GAVIN_FOXP3_TARGETS_CLUSTER_P2	76	3	0.0201459
Curated_gene_sets	BERTUCCI_MEDULLARY_VS_DUCTAL_BREAST_CANCER_UP	204	4	0.0201459
Curated_gene_sets	REACTOME_ABC_TRANSPORTER_DISORDERS	77	3	0.0201459
Curated_gene_sets	BOSCO_INTERFERON_INDUCED_ANTIVIRAL_MODULE	77	3	0.0201459
Curated_gene_sets	HECKER_IFNB1_TARGETS	94	3	0.0306407
Curated_gene_sets	MASSARWEH_TAMOXIFEN_RESISTANCE_DN	253	4	0.0350968
Curated_gene_sets	DER_IFN_BETA_RESPONSE_UP	103	3	0.0354524
Curated_gene_sets	REACTOME_ABC_FAMILY_PROTEINS_MEDIATED_TRANSPORT	103	3	0.0354524
Curated_gene_sets	ICHIBA_GRAFT_VERSUS_HOST_DISEASE_D7_UP	110	3	0.0420299
Curated_gene_sets	HELLER_HDAC_TARGETS_SILENCED_BY_METHYLATION_DN	281	4	0.0462071
Computational_gene_sets	GNF2_CD53	58	3	0.00359219
Reactome	REACTOME_INTERFERON_GAMMA_SIGNALING	91	5	6.95458e-05
Reactome	REACTOME_SIGNALING_BY_THE_B_CELL_RECEPTOR_BCR	166	5	0.000921043
Reactome	REACTOME_INTERFERON_SIGNALING	200	5	0.00171856
Reactome	REACTOME_CELLULAR_RESPONSES_TO_EXTERNAL_STIMULI	532	6	0.0125166
Reactome	REACTOME_ADAPTIVE_IMMUNE_SYSTEM	807	7	0.0125166
Reactome	REACTOME_ABC_TRANSPORTER_DISORDERS	77	3	0.017567
Reactome	REACTOME_ABC_FAMILY_PROTEINS_MEDIATED_TRANSPORT	103	3	0.029672
Canonical_Pathways	REACTOME_INTERFERON_GAMMA_SIGNALING	91	5	0.000102022
Canonical_Pathways	REACTOME_SIGNALING_BY_THE_B_CELL_RECEPTOR_BCR	166	5	0.00135115
Canonical_Pathways	REACTOME_INTERFERON_SIGNALING	200	5	0.00252108
Canonical_Pathways	PID_KIT_PATHWAY	52	3	0.0132557
Canonical_Pathways	REACTOME_CELLULAR_RESPONSES_TO_EXTERNAL_STIMULI	532	6	0.0139351
Canonical_Pathways	REACTOME_ADAPTIVE_IMMUNE_SYSTEM	807	7	0.0141496
Canonical_Pathways	REACTOME_ABC_TRANSPORTER_DISORDERS	77	3	0.0184074
Canonical_Pathways	REACTOME_ABC_FAMILY_PROTEINS_MEDIATED_TRANSPORT	103	3	0.0338552
Chemical_and_Genetic_pertubation	IZADPANAH_STEM_CELL_ADIPOSE_VS_BONE_UP	128	4	0.00875673
Chemical_and_Genetic_pertubation	TONKS_TARGETS_OF_RUNX1_RUNX1T1_FUSION_ERYTHROCYTE_UP	159	4	0.0165894
Chemical_and_Genetic_pertubation	KLEIN_PRIMARY_EFFUSION_LYMPHOMA_DN	57	3	0.0165894
Chemical_and_Genetic_pertubation	LEE_EARLY_T_LYMPHOCYTE_DN	58	3	0.0165894
Chemical_and_Genetic_pertubation	MORI_PRE_BI_LYMPHOCYTE_DN	77	3	0.0214981
Chemical_and_Genetic_pertubation	LIU_VAV3_PROSTATE_CARCINOGENESIS_UP	89	3	0.0297324
Chemical_and_Genetic_pertubation	BROWNE_HCMV_INFECTION_10HR_UP	96	3	0.0338048
Chemical_and_Genetic_pertubation	BORCZUK_MALIGNANT_MESOTHELIOMA_DN	101	3	0.0359895
Chemical_and_Genetic_pertubation	HADDAD_B_LYMPHOCYTE_PROGENITOR	280	4	0.0455663
Chemical_and_Genetic_pertubation	POOLA_INVASIVE_BREAST_CANCER_UP	291	4	0.0485184
Hallmark_gene_sets	HALLMARK_ALLOGRAFT_REJECTION	200	3	0.0236908
Immunologic_signatures	GSE22886_NAIVE_CD8_TCELL_VS_MEMORY_TCELL_UP	193	5	0.000438086
Immunologic_signatures	GSE27241_CTRL_VS_DIGOXIN_TREATED_CD4_TCELL_IN_TH17_POLARIZING_CONDITIONS_DN	194	5	0.000438086
Immunologic_signatures	GSE369_SOCS3_KO_VS_WT_LIVER_POST_IL6_INJECTION_DN	199	5	0.000438086
Immunologic_signatures	GSE360_HIGH_DOSE_B_MALAYI_VS_M_TUBERCULOSIS_DC_DN	199	5	0.000438086
Immunologic_signatures	GSE33425_CD8_ALPHAALPHA_VS_ALPHABETA_CD161_HIGH_TCELL_UP	200	5	0.000438086
Immunologic_signatures	GSE12366_NAIVE_VS_MEMORY_BCELL_UP	191	4	0.00386833
Immunologic_signatures	GSE26495_NAIVE_VS_PD1LOW_CD8_TCELL_UP	194	4	0.00386833
Immunologic_signatures	GSE13411_PLASMA_CELL_VS_MEMORY_BCELL_DN	196	4	0.00386833
Immunologic_signatures	GSE45739_UNSTIM_VS_ACD3_ACD28_STIM_WT_CD4_TCELL_DN	198	4	0.00386833
Immunologic_signatures	GSE40666_UNTREATED_VS_IFNA_STIM_STAT4_KO_EFFECTOR_CD8_TCELL_90MIN_DN	198	4	0.00386833
Immunologic_signatures	GSE22140_GERMFREE_VS_SPF_ARTHRITIC_MOUSE_CD4_TCELL_DN	198	4	0.00386833
Immunologic_signatures	GSE40225_WT_VS_RIP_B7X_DIABETIC_MOUSE_PANCREATIC_CD8_TCELL_UP	198	4	0.00386833
Immunologic_signatures	GSE29949_MICROGLIA_BRAIN_VS_CD8_NEG_DC_SPLEEN_DN	198	4	0.00386833
Immunologic_signatures	GSE19401_UNSTIM_VS_RETINOIC_ACID_STIM_FOLLICULAR_DC_UP	199	4	0.00386833
Immunologic_signatures	GSE35685_CD34POS_CD10NEG_CD62LPOS_VS_CD34POS_CD10POS_BONE_MARROW_DN	199	4	0.00386833
Immunologic_signatures	GSE2770_UNTREATED_VS_ACT_CD4_TCELL_2H_UP	199	4	0.00386833
Immunologic_signatures	GSE21379_WT_VS_SAP_KO_CD4_TCELL_DN	200	4	0.00386833
Immunologic_signatures	GSE23568_CTRL_VS_ID3_TRANSDUCED_CD8_TCELL_UP	200	4	0.00386833
Immunologic_signatures	GSE33424_CD161_HIGH_VS_NEG_CD8_TCELL_UP	200	4	0.00386833
Immunologic_signatures	GSE33425_CD161_INT_VS_NEG_CD8_TCELL_DN	200	4	0.00386833
Immunologic_signatures	GSE33425_CD161_HIGH_VS_INT_CD8_TCELL_UP	200	4	0.00386833
Immunologic_signatures	GSE411_WT_VS_SOCS3_KO_MACROPHAGE_IL6_STIM_100MIN_DN	200	4	0.00386833
Immunologic_signatures	GSE5589_LPS_VS_LPS_AND_IL10_STIM_IL6_KO_MACROPHAGE_45MIN_DN	200	4	0.00386833
Immunologic_signatures	GSE3039_ALPHAALPHA_VS_ALPHABETA_CD8_TCELL_DN	200	4	0.00386833
Immunologic_signatures	GSE1448_ANTI_VALPHA2_VS_VBETA5_DP_THYMOCYTE_DN	200	4	0.00386833
Immunologic_signatures	GSE13485_CTRL_VS_DAY7_YF17D_VACCINE_PBMC_DN	200	4	0.00386833
Immunologic_signatures	GSE22886_CTRL_VS_LPS_24H_DC_DN	200	4	0.00386833
Immunologic_signatures	GSE25677_R848_VS_MPL_AND_R848_STIM_BCELL_UP	160	3	0.0278964
Immunologic_signatures	GSE6269_FLU_VS_STAPH_AUREUS_INF_PBMC_UP	183	3	0.0278964
Immunologic_signatures	GSE21927_SPLEEN_MONOCYTE_VS_GMCSF_GCSF_BONE_MARROW_UP	185	3	0.0278964
Immunologic_signatures	GSE21927_UNTREATED_VS_GMCSF_IL6_TREATED_BONE_MARROW_DN	186	3	0.0278964
Immunologic_signatures	GSE29617_DAY3_VS_DAY7_TIV_FLU_VACCINE_PBMC_2008_UP	188	3	0.0278964
Immunologic_signatures	GSE13946_CTRL_VS_DSS_COLITIS_GD_TCELL_FROM_COLON_DN	188	3	0.0278964
Immunologic_signatures	GSE6259_33D1_POS_DC_VS_CD4_TCELL_DN	189	3	0.0278964
Immunologic_signatures	GSE9509_LPS_VS_LPS_AND_IL10_STIM_IL10_KO_MACROPHAGE_30MIN_DN	190	3	0.0278964
Immunologic_signatures	GSE26495_NAIVE_VS_PD1HIGH_CD8_TCELL_UP	190	3	0.0278964
Immunologic_signatures	GSE6092_B_BURGDOFERI_VS_B_BURGDORFERI_AND_IFNG_STIM_ENDOTHELIAL_CELL_DN	191	3	0.0278964
Immunologic_signatures	GSE9509_10MIN_VS_30MIN_LPS_STIM_IL10_KO_MACROPHAGE_DN	191	3	0.0278964
Immunologic_signatures	GSE3400_UNTREATED_VS_IFNB_TREATED_MEF_DN	191	3	0.0278964
Immunologic_signatures	GSE10463_CD40L_AND_VA347_VS_CD40L_IN_DC_UP	192	3	0.0278964
Immunologic_signatures	GSE45739_UNSTIM_VS_ACD3_ACD28_STIM_NRAS_KO_CD4_TCELL_DN	193	3	0.0278964
Immunologic_signatures	GSE17974_2.5H_VS_72H_IL4_AND_ANTI_IL12_ACT_CD4_TCELL_DN	194	3	0.0278964
Immunologic_signatures	GSE45365_WT_VS_IFNAR_KO_CD11B_DC_UP	194	3	0.0278964
Immunologic_signatures	GSE25088_WT_VS_STAT6_KO_MACROPHAGE_ROSIGLITAZONE_AND_IL4_STIM_DN	195	3	0.0278964
Immunologic_signatures	GSE22886_CD4_TCELL_VS_BCELL_NAIVE_DN	196	3	0.0278964
Immunologic_signatures	GSE3982_DC_VS_BCELL_DN	197	3	0.0278964
Immunologic_signatures	GSE22611_NOD2_TRANSDUCED_VS_CTRL_HEK293T_STIMULATED_WITH_MDP_2H_UP	197	3	0.0278964
Immunologic_signatures	GSE22886_IGA_VS_IGM_MEMORY_BCELL_DN	197	3	0.0278964
Immunologic_signatures	GSE22886_NAIVE_VS_IGG_IGA_MEMORY_BCELL_UP	197	3	0.0278964
Immunologic_signatures	GSE22886_NAIVE_CD8_TCELL_VS_NKCELL_UP	197	3	0.0278964
Immunologic_signatures	GSE11057_PBMC_VS_MEM_CD4_TCELL_UP	197	3	0.0278964
Immunologic_signatures	GSE22196_HEALTHY_VS_OBESE_MOUSE_SKIN_GAMMADELTA_TCELL_UP	198	3	0.0278964
Immunologic_signatures	GSE22886_CD8_TCELL_VS_BCELL_NAIVE_UP	198	3	0.0278964
Immunologic_signatures	GSE32423_CTRL_VS_IL7_MEMORY_CD8_TCELL_UP	198	3	0.0278964
Immunologic_signatures	GSE8921_UNSTIM_VS_TLR1_2_STIM_MONOCYTE_24H_UP	198	3	0.0278964
Immunologic_signatures	GSE43955_1H_VS_42H_ACT_CD4_TCELL_UP	198	3	0.0278964
Immunologic_signatures	GSE29949_DC_BRAIN_VS_MONOCYTE_BONE_MARROW_DN	198	3	0.0278964
Immunologic_signatures	GSE23568_CTRL_TRANSDUCED_VS_WT_CD8_TCELL_UP	199	3	0.0278964
Immunologic_signatures	GSE24726_WT_VS_E2_2_KO_PDC_DN	199	3	0.0278964
Immunologic_signatures	GSE41978_ID2_KO_VS_BIM_KO_KLRG1_LOW_EFFECTOR_CD8_TCELL_UP	199	3	0.0278964
Immunologic_signatures	GSE35685_CD34POS_CD38NEG_VS_CD34POS_CD10POS_BONE_MARROW_DN	199	3	0.0278964
Immunologic_signatures	GSE39864_WT_VS_GATA3_KO_TREG_UP	199	3	0.0278964
Immunologic_signatures	GSE17721_CTRL_VS_CPG_8H_BMDC_DN	199	3	0.0278964
Immunologic_signatures	GSE360_CTRL_VS_M_TUBERCULOSIS_DC_DN	199	3	0.0278964
Immunologic_signatures	GSE2706_LPS_VS_R848_AND_LPS_8H_STIM_DC_UP	199	3	0.0278964
Immunologic_signatures	GSE360_HIGH_DOSE_B_MALAYI_VS_M_TUBERCULOSIS_MAC_DN	199	3	0.0278964
Immunologic_signatures	GSE24634_IL4_VS_CTRL_TREATED_NAIVE_CD4_TCELL_DAY10_DN	199	3	0.0278964
Immunologic_signatures	GSE22886_TCELL_VS_BCELL_NAIVE_UP	199	3	0.0278964
Immunologic_signatures	GSE3982_CENT_MEMORY_CD4_TCELL_VS_TH2_DN	199	3	0.0278964
Immunologic_signatures	GSE2770_UNTREATED_VS_IL12_TREATED_ACT_CD4_TCELL_6H_UP	199	3	0.0278964
Immunologic_signatures	GSE16266_LPS_VS_HEATSHOCK_AND_LPS_STIM_MEF_UP	199	3	0.0278964
Immunologic_signatures	GSE3337_CTRL_VS_4H_IFNG_IN_CD8POS_DC_DN	199	3	0.0278964
Immunologic_signatures	GSE1460_INTRATHYMIC_T_PROGENITOR_VS_CD4_THYMOCYTE_DN	199	3	0.0278964
Immunologic_signatures	GSE13306_RA_VS_UNTREATED_TCONV_UP	199	3	0.0278964
Immunologic_signatures	GSE19888_ADENOSINE_A3R_INH_VS_ACT_IN_MAST_CELL_DN	199	3	0.0278964
Immunologic_signatures	GSE12845_IGD_POS_VS_NEG_BLOOD_BCELL_UP	199	3	0.0278964
Immunologic_signatures	GSE22140_GERMFREE_VS_SPF_MOUSE_CD4_TCELL_UP	199	3	0.0278964
Immunologic_signatures	GSE17721_4_VS_24H_CPG_BMDC_UP	200	3	0.0278964
Immunologic_signatures	GSE10325_MYELOID_VS_LUPUS_MYELOID_DN	200	3	0.0278964
Immunologic_signatures	GSE24634_IL4_VS_CTRL_TREATED_NAIVE_CD4_TCELL_DAY3_DN	200	3	0.0278964
Immunologic_signatures	GSE22886_NAIVE_BCELL_VS_BM_PLASMA_CELL_UP	200	3	0.0278964
Immunologic_signatures	GSE17721_CPG_VS_GARDIQUIMOD_16H_BMDC_UP	200	3	0.0278964
Immunologic_signatures	GSE15930_NAIVE_VS_72H_IN_VITRO_STIM_CD8_TCELL_DN	200	3	0.0278964
Immunologic_signatures	GSE17580_TREG_VS_TEFF_S_MANSONI_INF_UP	200	3	0.0278964
Immunologic_signatures	GSE17580_UNINFECTED_VS_S_MANSONI_INF_TEFF_UP	200	3	0.0278964
Immunologic_signatures	GSE43955_TH0_VS_TGFB_IL6_IL23_TH17_ACT_CD4_TCELL_60H_UP	200	3	0.0278964
Immunologic_signatures	GSE1460_DP_VS_CD4_THYMOCYTE_DN	200	3	0.0278964
Immunologic_signatures	GSE17721_CTRL_VS_LPS_8H_BMDC_UP	200	3	0.0278964
Immunologic_signatures	GSE32423_CTRL_VS_IL4_MEMORY_CD8_TCELL_DN	200	3	0.0278964
Immunologic_signatures	GSE17721_CTRL_VS_GARDIQUIMOD_2H_BMDC_UP	200	3	0.0278964
Immunologic_signatures	GSE42021_TREG_VS_TCONV_PLN_UP	200	3	0.0278964
Immunologic_signatures	GSE360_L_DONOVANI_VS_B_MALAYI_HIGH_DOSE_MAC_DN	200	3	0.0278964
Immunologic_signatures	GSE10240_CTRL_VS_IL17_AND_IL22_STIM_PRIMARY_BRONCHIAL_EPITHELIAL_CELLS_UP	200	3	0.0278964
Immunologic_signatures	GSE19198_CTRL_VS_IL21_TREATED_TCELL_24H_UP	200	3	0.0278964
Immunologic_signatures	GSE24972_WT_VS_IRF8_KO_SPLEEN_FOLLICULAR_BCELL_DN	200	3	0.0278964
Immunologic_signatures	GSE23398_WT_VS_IL2_KO_CD4_TCELL_SCURFY_MOUSE_DN	200	3	0.0278964
Immunologic_signatures	GSE16450_CTRL_VS_IFNA_6H_STIM_IMMATURE_NEURON_CELL_LINE_UP	200	3	0.0278964
Immunologic_signatures	GSE22140_HEALTHY_VS_ARTHRITIC_GERMFREE_MOUSE_CD4_TCELL_UP	200	3	0.0278964
Immunologic_signatures	GSE22589_HEALTHY_VS_HIV_INFECTED_DC_DN	200	3	0.0278964
Immunologic_signatures	GSE7831_1H_VS_4H_INFLUENZA_STIM_PDC_UP	200	3	0.0278964
Immunologic_signatures	GSE7831_UNSTIM_VS_CPG_STIM_PDC_1H_UP	200	3	0.0278964
Immunologic_signatures	GSE339_EX_VIVO_VS_IN_CULTURE_CD4CD8DN_DC_DN	200	3	0.0278964
Immunologic_signatures	GSE360_DC_VS_MAC_B_MALAYI_HIGH_DOSE_DN	200	3	0.0278964
Immunologic_signatures	GSE22432_UNTREATED_VS_TGFB1_TREATED_COMMON_DC_PROGENITOR_DN	200	3	0.0278964
Immunologic_signatures	GSE36392_EOSINOPHIL_VS_NEUTROPHIL_IL25_TREATED_LUNG_DN	200	3	0.0278964
Immunologic_signatures	GSE36009_WT_VS_NLRP10_KO_DC_UP	200	3	0.0278964
Immunologic_signatures	GSE411_UNSTIM_VS_100MIN_IL6_STIM_MACROPHAGE_DN	200	3	0.0278964
Immunologic_signatures	GSE3039_NKT_CELL_VS_ALPHAALPHA_CD8_TCELL_DN	200	3	0.0278964
Immunologic_signatures	GSE5679_CTRL_VS_PPARG_LIGAND_ROSIGLITAZONE_AND_RARA_AGONIST_AM580_TREATED_DC_UP	200	3	0.0278964
Immunologic_signatures	GSE32164_RESTING_DIFFERENTIATED_VS_ALTERNATIVELY_ACT_M2_MACROPHAGE_DN	200	3	0.0278964
Immunologic_signatures	GSE23568_ID3_KO_VS_WT_CD8_TCELL_DN	200	3	0.0278964
Cancer_modules	MODULE_292	133	7	1.17583e-07
Cancer_modules	MODULE_345	124	6	2.01712e-06
Cancer_modules	MODULE_436	135	6	2.23976e-06
Cancer_modules	MODULE_45	576	8	4.68171e-05
Cancer_modules	MODULE_46	393	6	0.000657198
Cancer_modules	MODULE_145	107	4	0.000657198
Cancer_modules	MODULE_188	134	4	0.00136848
Cancer_modules	MODULE_361	144	4	0.00158782
Cancer_modules	MODULE_301	153	4	0.00178888
Cancer_modules	MODULE_238	159	4	0.00187063
Cancer_modules	MODULE_84	541	6	0.00190743
Cancer_modules	MODULE_75	397	5	0.00435844
Cancer_modules	MODULE_208	121	3	0.0147336
Cancer_modules	MODULE_171	135	3	0.0188248
Cancer_modules	MODULE_119	140	3	0.0195278
Wikipathways	B Cell Receptor Signaling Pathway	98	4	0.00350524
Curated_gene_sets	IZADPANAH_STEM_CELL_ADIPOSE_VS_BONE_UP	128	4	0.0092835
Curated_gene_sets	TONKS_TARGETS_OF_RUNX1_RUNX1T1_FUSION_ERYTHROCYTE_UP	159	4	0.0157318
Curated_gene_sets	KLEIN_PRIMARY_EFFUSION_LYMPHOMA_DN	57	3	0.0157318
Curated_gene_sets	LEE_EARLY_T_LYMPHOCYTE_DN	58	3	0.0157318
Curated_gene_sets	REACTOME_CD22_MEDIATED_BCR_REGULATION	61	3	0.0169228
Curated_gene_sets	PID_BCR_5PATHWAY	63	3	0.0171324
Curated_gene_sets	KEGG_B_CELL_RECEPTOR_SIGNALING_PATHWAY	75	3	0.0201459
Curated_gene_sets	MORI_PRE_BI_LYMPHOCYTE_DN	77	3	0.0201459
Curated_gene_sets	REACTOME_ANTIGEN_ACTIVATES_B_CELL_RECEPTOR_BCR_LEADING_TO_GENERATION_OF_SECOND_MESSENGERS	86	3	0.0255723
Curated_gene_sets	LIU_VAV3_PROSTATE_CARCINOGENESIS_UP	89	3	0.0275183
Curated_gene_sets	BROWNE_HCMV_INFECTION_10HR_UP	96	3	0.0317689
Curated_gene_sets	BORCZUK_MALIGNANT_MESOTHELIOMA_DN	101	3	0.0350968
Curated_gene_sets	HADDAD_B_LYMPHOCYTE_PROGENITOR	280	4	0.0462071
Curated_gene_sets	POOLA_INVASIVE_BREAST_CANCER_UP	291	4	0.0484978
Oncogenic_signatures	KRAS.600.LUNG.BREAST_UP.V1_DN	282	4	0.0437098
Oncogenic_signatures	KRAS.LUNG_UP.V1_DN	141	3	0.0437098
Computational_gene_sets	MODULE_292	133	7	2.34075e-07
Computational_gene_sets	MODULE_345	124	6	4.01551e-06
Computational_gene_sets	MODULE_436	135	6	4.45873e-06
Computational_gene_sets	MODULE_45	576	8	9.31996e-05
Computational_gene_sets	MODULE_46	393	6	0.0013083
Computational_gene_sets	MODULE_145	107	4	0.0013083
Computational_gene_sets	MODULE_188	134	4	0.00272426
Computational_gene_sets	MODULE_361	144	4	0.0031609
Computational_gene_sets	MODULE_301	153	4	0.00356115
Computational_gene_sets	MODULE_238	159	4	0.00359219
Computational_gene_sets	MODULE_84	541	6	0.00359219
Computational_gene_sets	MODULE_75	397	5	0.00800902
Computational_gene_sets	MODULE_208	121	3	0.0272355
Computational_gene_sets	MODULE_171	135	3	0.0349766
Computational_gene_sets	MODULE_119	140	3	0.0364448
KEGG	KEGG_B_CELL_RECEPTOR_SIGNALING_PATHWAY	75	3	0.0201557
Reactome	REACTOME_CD22_MEDIATED_BCR_REGULATION	61	3	0.0125166
Reactome	REACTOME_ANTIGEN_ACTIVATES_B_CELL_RECEPTOR_BCR_LEADING_TO_GENERATION_OF_SECOND_MESSENGERS	86	3	0.0203244
Canonical_Pathways	REACTOME_CD22_MEDIATED_BCR_REGULATION	61	3	0.0141579
Canonical_Pathways	PID_BCR_5PATHWAY	63	3	0.0141579
Canonical_Pathways	KEGG_B_CELL_RECEPTOR_SIGNALING_PATHWAY	75	3	0.0184074
Canonical_Pathways	REACTOME_ANTIGEN_ACTIVATES_B_CELL_RECEPTOR_BCR_LEADING_TO_GENERATION_OF_SECOND_MESSENGERS	86	3	0.0223616

### Sheet: ST6 UC2 Pathway
Category	GeneSet	N_genes	N_overlap	adjP
Chemical_and_Genetic_pertubation	GOZGIT_ESR1_TARGETS_DN	760	7	0.00629115
Immunologic_signatures	GSE40666_UNTREATED_VS_IFNA_STIM_STAT1_KO_CD8_TCELL_90MIN_DN	196	11	4.66444e-13
Curated_gene_sets	GOZGIT_ESR1_TARGETS_DN	760	7	0.00939658
GO_bp	GO_REGULATION_OF_CELL_POPULATION_PROLIFERATION	1684	13	0.000202403
Immunologic_signatures	GSE10325_CD4_TCELL_VS_BCELL_DN	193	18	6.74192e-26
Immunologic_signatures	GSE29618_BCELL_VS_MDC_UP	191	12	9.35511e-15
GO_bp	GO_BIOLOGICAL_ADHESION	1404	11	0.00121336
GO_bp	GO_REGULATION_OF_CELL_ADHESION	676	8	0.00190187
GO_bp	GO_POSITIVE_REGULATION_OF_CELL_POPULATION_PROLIFERATION	965	9	0.00217026
GO_bp	GO_LOCOMOTION	1915	12	0.00217026
GO_bp	GO_CELL_MOTILITY	1691	11	0.00317999
GO_bp	GO_POSITIVE_REGULATION_OF_CELL_ADHESION	397	5	0.0283575
Chemical_and_Genetic_pertubation	DODD_NASOPHARYNGEAL_CARCINOMA_UP	1762	12	0.000352105
Chemical_and_Genetic_pertubation	NUYTTEN_EZH2_TARGETS_UP	1031	8	0.00629115
Chemical_and_Genetic_pertubation	GRAESSMANN_APOPTOSIS_BY_DOXORUBICIN_UP	1121	8	0.00814697
Immunologic_signatures	GSE22886_NAIVE_CD8_TCELL_VS_MONOCYTE_UP	198	11	4.78645e-13
Immunologic_signatures	GSE45739_UNSTIM_VS_ACD3_ACD28_STIM_NRAS_KO_CD4_TCELL_DN	193	10	1.95377e-11
Immunologic_signatures	GSE10325_LUPUS_BCELL_VS_LUPUS_MYELOID_UP	194	10	1.95377e-11
Immunologic_signatures	GSE29618_BCELL_VS_PDC_UP	194	7	8.21737e-07
Immunologic_signatures	GSE10325_CD4_TCELL_VS_BCELL_UP	197	7	8.21737e-07
Immunologic_signatures	GSE10325_LUPUS_CD4_TCELL_VS_LUPUS_MYELOID_UP	197	7	8.21737e-07
Immunologic_signatures	GSE22886_CD8_TCELL_VS_BCELL_NAIVE_UP	198	7	8.21737e-07
Immunologic_signatures	GSE40666_UNTREATED_VS_IFNA_STIM_STAT4_KO_EFFECTOR_CD8_TCELL_90MIN_DN	198	7	8.21737e-07
Immunologic_signatures	GSE22886_NAIVE_CD4_TCELL_VS_MONOCYTE_UP	196	6	1.76246e-05
Immunologic_signatures	GSE22886_NAIVE_TCELL_VS_MONOCYTE_UP	197	6	1.76246e-05
Immunologic_signatures	GSE10325_CD4_TCELL_VS_MYELOID_UP	199	6	1.76246e-05
Immunologic_signatures	GSE10325_LUPUS_CD4_TCELL_VS_LUPUS_BCELL_UP	197	5	0.000272787
Immunologic_signatures	GSE22886_CD4_TCELL_VS_BCELL_NAIVE_UP	198	5	0.000272787
Immunologic_signatures	GSE27241_WT_CTRL_VS_DIGOXIN_TREATED_RORGT_KO_CD4_TCELL_IN_TH17_POLARIZING_CONDITIONS_UP	189	4	0.00303279
Immunologic_signatures	GSE22886_TCELL_VS_BCELL_NAIVE_UP	199	4	0.00303279
Immunologic_signatures	GSE3982_MAC_VS_TH2_DN	199	4	0.00303279
Immunologic_signatures	GSE6674_CPG_VS_CPG_AND_ANTI_IGM_STIM_BCELL_DN	200	4	0.00303279
Immunologic_signatures	GSE21670_UNTREATED_VS_TGFB_TREATED_STAT3_KO_CD4_TCELL_DN	197	3	0.0241491
Curated_gene_sets	DODD_NASOPHARYNGEAL_CARCINOMA_UP	1762	12	0.000586592
Curated_gene_sets	NUYTTEN_EZH2_TARGETS_UP	1031	8	0.00929418
Curated_gene_sets	GRAESSMANN_APOPTOSIS_BY_DOXORUBICIN_UP	1121	8	0.0114295
GO_bp	GO_LYMPHOCYTE_ACTIVATION	709	11	8.35259e-06
GO_bp	GO_CELL_ACTIVATION	1408	12	0.000202403
GO_bp	GO_ANATOMICAL_STRUCTURE_FORMATION_INVOLVED_IN_MORPHOGENESIS	1152	9	0.00529565
GO_bp	GO_CARDIOVASCULAR_SYSTEM_DEVELOPMENT	783	7	0.01695
GO_bp	GO_POSITIVE_REGULATION_OF_SIGNALING	1813	10	0.0200574
GO_bp	GO_TUBE_MORPHOGENESIS	894	7	0.0283575
GO_bp	GO_TAXIS	633	6	0.0283575
GWAScatalog	Crohn's disease	630	7	0.0080231
GWAScatalog	Inflammatory bowel disease	730	6	0.0449165
Chemical_and_Genetic_pertubation	SMID_BREAST_CANCER_NORMAL_LIKE_UP	480	13	7.94214e-11
Chemical_and_Genetic_pertubation	HAHTOLA_SEZARY_SYNDROM_DN	43	7	1.77817e-10
Chemical_and_Genetic_pertubation	JAATINEN_HEMATOPOIETIC_STEM_CELL_DN	233	8	4.77018e-07
Chemical_and_Genetic_pertubation	MEISSNER_BRAIN_HCP_WITH_H3K4ME3_AND_H3K27ME3	1055	10	0.000192585
Chemical_and_Genetic_pertubation	FRASOR_TAMOXIFEN_RESPONSE_UP	51	3	0.00615448
Chemical_and_Genetic_pertubation	BOSCO_ALLERGEN_INDUCED_TH2_ASSOCIATED_MODULE	150	4	0.00622373
Chemical_and_Genetic_pertubation	OSMAN_BLADDER_CANCER_DN	421	5	0.0145652
Chemical_and_Genetic_pertubation	LIU_PROSTATE_CANCER_DN	490	5	0.0234037
Chemical_and_Genetic_pertubation	OSWALD_HEMATOPOIETIC_STEM_CELL_IN_COLLAGEN_GEL_DN	277	4	0.0244289
Chemical_and_Genetic_pertubation	ENK_UV_RESPONSE_EPIDERMIS_DN	513	5	0.0257267
Chemical_and_Genetic_pertubation	MARTINEZ_RB1_TARGETS_DN	534	5	0.0290047
Chemical_and_Genetic_pertubation	PEREZ_TP53_TARGETS	1185	7	0.0338652
Chemical_and_Genetic_pertubation	VERHAAK_GLIOBLASTOMA_CLASSICAL	161	3	0.044652
Immunologic_signatures	GSE29618_BCELL_VS_MDC_DAY7_FLU_VACCINE_UP	189	13	1.92022e-16
Immunologic_signatures	GSE29618_BCELL_VS_MONOCYTE_DAY7_FLU_VACCINE_UP	193	13	1.92022e-16
Immunologic_signatures	GSE10325_BCELL_VS_MYELOID_UP	195	13	1.92022e-16
Immunologic_signatures	GSE29618_BCELL_VS_MONOCYTE_UP	190	11	4.53273e-13
Immunologic_signatures	GSE29614_DAY3_VS_DAY7_TIV_FLU_VACCINE_PBMC_DN	188	8	2.56132e-08
Immunologic_signatures	GSE26495_NAIVE_VS_PD1LOW_CD8_TCELL_DN	199	8	3.2233e-08
Immunologic_signatures	GSE26495_NAIVE_VS_PD1LOW_CD8_TCELL_UP	194	7	8.21737e-07
Immunologic_signatures	GSE22886_IGM_MEMORY_BCELL_VS_BLOOD_PLASMA_CELL_UP	195	7	8.21737e-07
Immunologic_signatures	GSE13522_CTRL_VS_T_CRUZI_Y_STRAIN_INF_SKIN_IFNAR_KO_UP	200	7	8.21737e-07
Immunologic_signatures	GSE29618_BCELL_VS_PDC_DAY7_FLU_VACCINE_UP	191	6	1.76246e-05
Immunologic_signatures	GSE26495_NAIVE_VS_PD1HIGH_CD8_TCELL_DN	198	6	1.76246e-05
Immunologic_signatures	GSE22886_NAIVE_CD8_TCELL_VS_DC_UP	199	6	1.76246e-05
Immunologic_signatures	GSE35543_IN_VIVO_NTREG_VS_IN_VITRO_ITREG_DN	184	5	0.000272787
Immunologic_signatures	GSE7219_UNSTIM_VS_LPS_AND_ANTI_CD40_STIM_DC_DN	185	5	0.000272787
Immunologic_signatures	GSE7219_UNSTIM_VS_LPS_AND_ANTI_CD40_STIM_NIK_NFKB2_KO_DC_DN	193	5	0.000272787
Immunologic_signatures	GSE369_SOCS3_KO_VS_WT_LIVER_POST_IL6_INJECTION_DN	199	5	0.000272787
Immunologic_signatures	GSE7852_TREG_VS_TCONV_LN_DN	200	5	0.000272787
Immunologic_signatures	GSE18893_TCONV_VS_TREG_24H_CULTURE_DN	200	5	0.000272787
Immunologic_signatures	GSE24142_EARLY_THYMIC_PROGENITOR_VS_DN2_THYMOCYTE_UP	200	5	0.000272787
Immunologic_signatures	GSE9650_NAIVE_VS_EFF_CD8_TCELL_UP	200	5	0.000272787
Immunologic_signatures	GSE8685_IL15_ACT_IL2_STARVED_VS_IL21_ACT_IL2_STARVED_CD4_TCELL_UP	182	4	0.00303279
Immunologic_signatures	GSE21927_BALBC_VS_C57BL6_MONOCYTE_SPLEEN_UP	187	4	0.00303279
Immunologic_signatures	GSE36888_UNTREATED_VS_IL2_TREATED_STAT5_AB_KNOCKIN_TCELL_2H_DN	196	4	0.00303279
Immunologic_signatures	GSE3982_CENT_MEMORY_CD4_TCELL_VS_NKCELL_DN	196	4	0.00303279
Immunologic_signatures	GSE22886_NAIVE_TCELL_VS_NKCELL_UP	196	4	0.00303279
Immunologic_signatures	GSE3982_MAST_CELL_VS_TH2_DN	198	4	0.00303279
Immunologic_signatures	GSE11961_MEMORY_BCELL_DAY7_VS_PLASMA_CELL_DAY7_UP	199	4	0.00303279
Immunologic_signatures	GSE7852_TREG_VS_TCONV_DN	199	4	0.00303279
Immunologic_signatures	GSE14699_NAIVE_VS_DELETIONAL_TOLERANCE_CD8_TCELL_DN	199	4	0.00303279
Immunologic_signatures	GSE27670_CTRL_VS_BLIMP1_TRANSDUCED_GC_BCELL_UP	200	4	0.00303279
Immunologic_signatures	GSE1460_DP_VS_CD4_THYMOCYTE_DN	200	4	0.00303279
Immunologic_signatures	GSE24142_EARLY_THYMIC_PROGENITOR_VS_DN2_THYMOCYTE_FETAL_UP	200	4	0.00303279
Immunologic_signatures	GSE40274_CTRL_VS_EOS_TRANSDUCED_ACTIVATED_CD4_TCELL_DN	163	3	0.0241491
Immunologic_signatures	GSE13547_2H_VS_12_H_ANTI_IGM_STIM_ZFX_KO_BCELL_UP	176	3	0.0241491
Immunologic_signatures	GSE21546_UNSTIM_VS_ANTI_CD3_STIM_SAP1A_KO_AND_ELK1_KO_DP_THYMOCYTES_DN	178	3	0.0241491
Immunologic_signatures	GSE24671_CTRL_VS_BAKIMULC_INFECTED_MOUSE_SPLENOCYTES_DN	184	3	0.0241491
Immunologic_signatures	GSE21063_CTRL_VS_ANTI_IGM_STIM_BCELL_NFATC1_KO_8H_UP	191	3	0.0241491
Immunologic_signatures	GSE16450_CTRL_VS_IFNA_6H_STIM_IMMATURE_NEURON_CELL_LINE_DN	193	3	0.0241491
Immunologic_signatures	GSE22886_NAIVE_VS_IGM_MEMORY_BCELL_DN	196	3	0.0241491
Immunologic_signatures	GSE24634_NAIVE_CD4_TCELL_VS_DAY3_IL4_CONV_TREG_UP	196	3	0.0241491
Immunologic_signatures	GSE3982_BCELL_VS_TH2_UP	197	3	0.0241491
Immunologic_signatures	GSE3982_EOSINOPHIL_VS_NKCELL_DN	197	3	0.0241491
Immunologic_signatures	GSE19198_CTRL_VS_IL21_TREATED_TCELL_6H_DN	197	3	0.0241491
Immunologic_signatures	GSE6259_33D1_POS_VS_DEC205_POS_SPLENIC_DC_DN	197	3	0.0241491
Immunologic_signatures	GSE29949_MICROGLIA_BRAIN_VS_CD8_POS_DC_SPLEEN_DN	198	3	0.0241491
Immunologic_signatures	GSE45365_NK_CELL_VS_BCELL_MCMV_INFECTION_UP	198	3	0.0241491
Immunologic_signatures	GSE17721_CTRL_VS_GARDIQUIMOD_6H_BMDC_UP	199	3	0.0241491
Immunologic_signatures	GSE21774_CD62L_POS_CD56_DIM_VS_CD62L_NEG_CD56_DIM_NK_CELL_UP	199	3	0.0241491
Immunologic_signatures	GSE17721_LPS_VS_GARDIQUIMOD_1H_BMDC_DN	199	3	0.0241491
Immunologic_signatures	GSE21670_STAT3_KO_VS_WT_CD4_TCELL_DN	199	3	0.0241491
Immunologic_signatures	GSE21670_UNTREATED_VS_IL6_TREATED_CD4_TCELL_DN	199	3	0.0241491
Immunologic_signatures	KAECH_DAY8_EFF_VS_MEMORY_CD8_TCELL_DN	199	3	0.0241491
Immunologic_signatures	GSE15735_2H_VS_12H_HDAC_INHIBITOR_TREATED_CD4_TCELL_UP	199	3	0.0241491
Immunologic_signatures	GSE24634_NAIVE_CD4_TCELL_VS_DAY5_IL4_CONV_TREG_UP	199	3	0.0241491
Immunologic_signatures	GSE20727_H2O2_VS_ROS_INHIBITOR_TREATED_DC_UP	200	3	0.0241491
Immunologic_signatures	GSE24210_RESTING_TREG_VS_TCONV_UP	200	3	0.0241491
Immunologic_signatures	GSE24142_ADULT_VS_FETAL_EARLY_THYMIC_PROGENITOR_DN	200	3	0.0241491
Immunologic_signatures	GSE17721_LPS_VS_GARDIQUIMOD_6H_BMDC_UP	200	3	0.0241491
Immunologic_signatures	GSE22886_NAIVE_CD8_TCELL_VS_NEUTROPHIL_UP	200	3	0.0241491
Immunologic_signatures	GSE40666_NAIVE_VS_EFFECTOR_CD8_TCELL_DN	200	3	0.0241491
Immunologic_signatures	GSE6875_WT_VS_FOXP3_KO_TREG_UP	200	3	0.0241491
Immunologic_signatures	GSE15330_HSC_VS_GRANULOCYTE_MONOCYTE_PROGENITOR_IKAROS_KO_UP	200	3	0.0241491
Immunologic_signatures	GSE19923_HEB_KO_VS_HEB_AND_E2A_KO_DP_THYMOCYTE_UP	200	3	0.0241491
Immunologic_signatures	GSE2770_UNTREATED_VS_IL12_TREATED_ACT_CD4_TCELL_2H_DN	200	3	0.0241491
Immunologic_signatures	GSE27786_NKCELL_VS_NEUTROPHIL_DN	200	3	0.0241491
Immunologic_signatures	GSE31082_DN_VS_CD4_SP_THYMOCYTE_UP	200	3	0.0241491
Immunologic_signatures	GSE37532_TREG_VS_TCONV_CD4_TCELL_FROM_LN_DN	200	3	0.0241491
Immunologic_signatures	GSE5960_TH1_VS_ANERGIC_TH1_UP	200	3	0.0241491
Immunologic_signatures	GSE9650_EFFECTOR_VS_MEMORY_CD8_TCELL_DN	200	3	0.0241491
Curated_gene_sets	SMID_BREAST_CANCER_NORMAL_LIKE_UP	480	13	1.32313e-10
Curated_gene_sets	HAHTOLA_SEZARY_SYNDROM_DN	43	7	2.96237e-10
Curated_gene_sets	JAATINEN_HEMATOPOIETIC_STEM_CELL_DN	233	8	7.94693e-07
Curated_gene_sets	MEISSNER_BRAIN_HCP_WITH_H3K4ME3_AND_H3K27ME3	1055	10	0.000320839
Curated_gene_sets	FRASOR_TAMOXIFEN_RESPONSE_UP	51	3	0.00897148
Curated_gene_sets	BOSCO_ALLERGEN_INDUCED_TH2_ASSOCIATED_MODULE	150	4	0.00912427
Curated_gene_sets	OSMAN_BLADDER_CANCER_DN	421	5	0.0194987
Curated_gene_sets	LIU_PROSTATE_CANCER_DN	490	5	0.0317487
Curated_gene_sets	OSWALD_HEMATOPOIETIC_STEM_CELL_IN_COLLAGEN_GEL_DN	277	4	0.0328925
Curated_gene_sets	ENK_UV_RESPONSE_EPIDERMIS_DN	513	5	0.0346174
Curated_gene_sets	MARTINEZ_RB1_TARGETS_DN	534	5	0.0394816
Curated_gene_sets	PEREZ_TP53_TARGETS	1185	7	0.0445076
Oncogenic_signatures	NRL_DN.V1_UP	139	3	0.0422747
Oncogenic_signatures	CRX_NRL_DN.V1_UP	140	3	0.0422747
microRNA_targets	CATTTCA_MIR203	289	4	0.0190577
microRNA_targets	TGGTGCT_MIR29A_MIR29B_MIR29C	519	5	0.0190577
microRNA_targets	AATGTGA_MIR23A_MIR23B	420	4	0.0424513
microRNA_targets	CAGTATT_MIR200B_MIR200C_MIR429	465	4	0.0424513
TF_targets	NKX25_01	127	5	0.000179853
TF_targets	RRAGTTGT_UNKNOWN	255	6	0.000179853
TF_targets	CAGCTG_AP4_Q5	1535	10	0.00178282
TF_targets	AACTTT_UNKNOWN	1928	10	0.00729997
TF_targets	TAL1ALPHAE47_01	256	4	0.0108374
TF_targets	TGATTTRY_GFI1_01	295	4	0.0140533
TF_targets	CCTNTMAGA_UNKNOWN	134	3	0.0160533
TF_targets	AP4_Q6	229	3	0.0458864
TF_targets	TGANTCA_AP1_C	1143	6	0.0458864
TF_targets	CEBP_Q3	259	3	0.0458864
TF_targets	BACH1_01	264	3	0.0458864
GO_bp	GO_B_CELL_ACTIVATION	292	8	1.25303e-05
GO_bp	GO_B_CELL_PROLIFERATION	93	5	0.000202403
GO_bp	GO_IMMUNE_SYSTEM_DEVELOPMENT	968	9	0.00217026
GO_bp	GO_LEUKOCYTE_DIFFERENTIATION	507	7	0.00217026
GO_bp	GO_LYMPHOCYTE_DIFFERENTIATION	346	6	0.00269911
GO_bp	GO_DEFENSE_RESPONSE	1684	11	0.00317999
GO_bp	GO_POSITIVE_REGULATION_OF_B_CELL_PROLIFERATION	40	3	0.00689193
GO_bp	GO_LEUKOCYTE_PROLIFERATION	290	5	0.0120676
GO_bp	GO_REGULATION_OF_CELLULAR_COMPONENT_MOVEMENT	1053	8	0.016287
GO_bp	GO_SOMATIC_DIVERSIFICATION_OF_IMMUNE_RECEPTORS_VIA_GERMLINE_RECOMBINATION_WITHIN_A_SINGLE_LOCUS	59	3	0.0171497
GO_bp	GO_REGULATION_OF_B_CELL_PROLIFERATION	60	3	0.0173681
GO_bp	GO_REGULATION_OF_B_CELL_ACTIVATION	172	4	0.0185323
GO_bp	GO_POSITIVE_REGULATION_OF_IMMUNE_SYSTEM_PROCESS	1147	8	0.0219523
GO_bp	GO_SOMATIC_DIVERSIFICATION_OF_IMMUNE_RECEPTORS	69	3	0.0222572
GO_bp	GO_IMMUNE_EFFECTOR_PROCESS	1242	8	0.0283575
GO_bp	GO_REGULATION_OF_IMMUNE_SYSTEM_PROCESS	1606	9	0.0283575
GO_bp	GO_EPITHELIAL_CELL_PROLIFERATION	415	5	0.0296777
GO_bp	GO_ODONTOGENESIS_OF_DENTIN_CONTAINING_TOOTH	88	3	0.0312041
GO_bp	GO_T_CELL_DIFFERENTIATION	234	4	0.0343961
GO_bp	GO_ALPHA_BETA_T_CELL_DIFFERENTIATION	101	3	0.0415378
GO_bp	GO_CELL_MORPHOGENESIS_INVOLVED_IN_DIFFERENTIATION	725	6	0.042215
GO_bp	GO_REGULATION_OF_LYMPHOCYTE_ACTIVATION	468	5	0.0431721
GO_bp	GO_CYTOKINE_PRODUCTION	750	6	0.0478925
GWAScatalog	Adventurousness	141	4	0.0118203
GWAScatalog	Chronic lymphocytic leukemia	76	3	0.0260569
GWAScatalog	Breast cancer	214	4	0.0297334
Chemical_and_Genetic_pertubation	PASQUALUCCI_LYMPHOMA_BY_GC_STAGE_DN	165	7	1.14178e-06
Chemical_and_Genetic_pertubation	MORI_MATURE_B_LYMPHOCYTE_UP	86	5	4.16314e-05
Chemical_and_Genetic_pertubation	MATSUDA_NATURAL_KILLER_DIFFERENTIATION	465	8	5.128e-05
Chemical_and_Genetic_pertubation	DEURIG_T_CELL_PROLYMPHOCYTIC_LEUKEMIA_DN	322	7	6.27626e-05
Chemical_and_Genetic_pertubation	HAHTOLA_CTCL_PATHOGENESIS	16	3	0.000275859
Chemical_and_Genetic_pertubation	POOLA_INVASIVE_BREAST_CANCER_UP	291	6	0.000418615
Chemical_and_Genetic_pertubation	WANG_IMMORTALIZED_BY_HOXA9_AND_MEIS1_DN	23	3	0.000704396
Chemical_and_Genetic_pertubation	ZHENG_FOXP3_TARGETS_IN_T_LYMPHOCYTE_DN	38	3	0.00278782
Chemical_and_Genetic_pertubation	WONG_ADULT_TISSUE_STEM_MODULE	709	7	0.00508357
Chemical_and_Genetic_pertubation	GAVIN_FOXP3_TARGETS_CLUSTER_P3	157	4	0.00629115
Chemical_and_Genetic_pertubation	TORCHIA_TARGETS_OF_EWSR1_FLI1_FUSION_DN	313	5	0.00629115
Chemical_and_Genetic_pertubation	SHAFFER_IRF4_TARGETS_IN_ACTIVATED_DENDRITIC_CELL	64	3	0.00814697
Chemical_and_Genetic_pertubation	GOLDRATH_ANTIGEN_RESPONSE	353	5	0.00850926
Chemical_and_Genetic_pertubation	KOINUMA_TARGETS_OF_SMAD2_OR_SMAD3	839	7	0.00850926
Chemical_and_Genetic_pertubation	ENGELMANN_CANCER_PROGENITORS_DN	68	3	0.00850926
Chemical_and_Genetic_pertubation	YAGI_AML_WITH_T_8_21_TRANSLOCATION	367	5	0.00916902
Chemical_and_Genetic_pertubation	CHYLA_CBFA2T3_TARGETS_UP	373	5	0.00957226
Chemical_and_Genetic_pertubation	RUTELLA_RESPONSE_TO_HGF_VS_CSF2RB_AND_IL4_UP	410	5	0.013484
Chemical_and_Genetic_pertubation	MARTINEZ_RB1_TARGETS_UP	664	6	0.0145319
Chemical_and_Genetic_pertubation	RIGGI_EWING_SARCOMA_PROGENITOR_UP	434	5	0.0160484
Chemical_and_Genetic_pertubation	WOO_LIVER_CANCER_RECURRENCE_UP	105	3	0.0209163
Chemical_and_Genetic_pertubation	BYSTRYKH_HEMATOPOIESIS_STEM_CELL_QTL_TRANS	762	6	0.0234037
Chemical_and_Genetic_pertubation	RODRIGUES_THYROID_CARCINOMA_ANAPLASTIC_DN	524	5	0.0277331
Chemical_and_Genetic_pertubation	DURAND_STROMA_S_UP	294	4	0.0277331
Chemical_and_Genetic_pertubation	PURBEY_TARGETS_OF_CTBP1_NOT_SATB1_UP	297	4	0.0283716
Chemical_and_Genetic_pertubation	XU_GH1_AUTOCRINE_TARGETS_DN	132	3	0.0313451
Chemical_and_Genetic_pertubation	RUTELLA_RESPONSE_TO_CSF2RB_AND_IL4_DN	319	4	0.0339597
Chemical_and_Genetic_pertubation	FARMER_BREAST_CANCER_APOCRINE_VS_LUMINAL	327	4	0.0364053
Chemical_and_Genetic_pertubation	MARTINEZ_RB1_AND_TP53_TARGETS_DN	576	5	0.0364053
Chemical_and_Genetic_pertubation	MARTINEZ_TP53_TARGETS_DN	578	5	0.0364053
Chemical_and_Genetic_pertubation	SMID_BREAST_CANCER_LUMINAL_B_DN	581	5	0.0364053
Chemical_and_Genetic_pertubation	KATSANOU_ELAVL1_TARGETS_DN	145	3	0.0364053
Chemical_and_Genetic_pertubation	BLALOCK_ALZHEIMERS_DISEASE_UP	1662	8	0.0435818
Chemical_and_Genetic_pertubation	ZHOU_INFLAMMATORY_RESPONSE_LIVE_DN	372	4	0.0495774
Immunologic_signatures	GSE10325_LUPUS_CD4_TCELL_VS_LUPUS_BCELL_DN	194	14	5.307e-18
Immunologic_signatures	GSE4748_CYANOBACTERIUM_LPSLIKE_VS_LPS_AND_CYANOBACTERIUM_LPSLIKE_STIM_DC_3H_UP	192	11	4.53273e-13
Immunologic_signatures	GSE3982_MEMORY_CD4_TCELL_VS_BCELL_DN	196	11	4.66444e-13
Immunologic_signatures	GSE22886_CD8_TCELL_VS_BCELL_NAIVE_DN	198	10	2.23908e-11
Immunologic_signatures	GSE22886_NAIVE_BCELL_VS_MONOCYTE_UP	195	9	9.40842e-10
Immunologic_signatures	GSE29618_PDC_VS_MDC_DAY7_FLU_VACCINE_UP	198	9	9.95167e-10
Immunologic_signatures	GSE39556_UNTREATED_VS_3H_POLYIC_INJ_MOUSE_CD8A_DC_UP	200	9	9.95167e-10
Immunologic_signatures	GSE22886_CD4_TCELL_VS_BCELL_NAIVE_DN	196	8	3.2233e-08
Immunologic_signatures	GSE22886_TCELL_VS_BCELL_NAIVE_DN	198	8	3.2233e-08
Immunologic_signatures	GSE4984_UNTREATED_VS_GALECTIN1_TREATED_DC_DN	191	7	8.21737e-07
Immunologic_signatures	GSE5542_UNTREATED_VS_IFNG_TREATED_EPITHELIAL_CELLS_6H_UP	193	7	8.21737e-07
Immunologic_signatures	GSE3982_BCELL_VS_NKCELL_UP	196	6	1.76246e-05
Immunologic_signatures	GSE22886_NAIVE_VS_IGG_IGA_MEMORY_BCELL_UP	197	6	1.76246e-05
Immunologic_signatures	GSE3982_BCELL_VS_CENT_MEMORY_CD4_TCELL_UP	197	6	1.76246e-05
Immunologic_signatures	GSE29618_MONOCYTE_VS_PDC_DAY7_FLU_VACCINE_DN	198	6	1.76246e-05
Immunologic_signatures	GSE45739_UNSTIM_VS_ACD3_ACD28_STIM_WT_CD4_TCELL_DN	198	6	1.76246e-05
Immunologic_signatures	GSE5503_MLN_DC_VS_PLN_DC_ACTIVATED_ALLOGENIC_TCELL_DN	200	6	1.76246e-05
Immunologic_signatures	GSE40068_CXCR5POS_BCL6POS_TFH_VS_CXCR5NEG_BCL6NEG_CD4_TCELL_DN	200	6	1.76246e-05
Immunologic_signatures	KAECH_NAIVE_VS_DAY8_EFF_CD8_TCELL_UP	200	6	1.76246e-05
Immunologic_signatures	GSE6269_FLU_VS_STAPH_AUREUS_INF_PBMC_UP	183	5	0.000272787
Immunologic_signatures	GSE14415_INDUCED_TREG_VS_FOXP3_KO_INDUCED_TREG_IL2_CULTURE_UP	190	5	0.000272787
Immunologic_signatures	GSE4748_LPS_VS_LPS_AND_CYANOBACTERIUM_LPSLIKE_STIM_DC_3H_UP	193	5	0.000272787
Immunologic_signatures	GSE22886_NAIVE_BCELL_VS_DC_UP	193	5	0.000272787
Immunologic_signatures	GSE11057_NAIVE_VS_EFF_MEMORY_CD4_TCELL_UP	196	5	0.000272787
Immunologic_signatures	GSE5542_UNTREATED_VS_IFNA_AND_IFNG_TREATED_EPITHELIAL_CELLS_6H_UP	196	5	0.000272787
Immunologic_signatures	GSE29618_PDC_VS_MDC_UP	197	5	0.000272787
Immunologic_signatures	GSE24634_TREG_VS_TCONV_POST_DAY5_IL4_CONVERSION_DN	197	5	0.000272787
Immunologic_signatures	GSE37532_TREG_VS_TCONV_PPARG_KO_CD4_TCELL_FROM_VISCERAL_ADIPOSE_TISSUE_DN	199	5	0.000272787
Immunologic_signatures	GSE21546_WT_VS_SAP1A_KO_AND_ELK1_KO_DP_THYMOCYTES_DN	199	5	0.000272787
Immunologic_signatures	GSE21063_3H_VS_16H_ANTI_IGM_STIM_NFATC1_KOBCELL_UP	199	5	0.000272787
Immunologic_signatures	GSE22886_NAIVE_BCELL_VS_BLOOD_PLASMA_CELL_UP	199	5	0.000272787
Immunologic_signatures	GSE40666_WT_VS_STAT4_KO_CD8_TCELL_WITH_IFNA_STIM_90MIN_UP	200	5	0.000272787
Immunologic_signatures	GSE24210_CTRL_VS_IL35_TREATED_TCONV_CD4_TCELL_UP	200	5	0.000272787
Immunologic_signatures	GSE7831_1H_VS_4H_INFLUENZA_STIM_PDC_DN	200	5	0.000272787
Immunologic_signatures	GSE16522_MEMORY_VS_NAIVE_ANTI_CD3CD28_STIM_CD8_TCELL_DN	200	5	0.000272787
Immunologic_signatures	GSE17580_TREG_VS_TEFF_S_MANSONI_INF_UP	200	5	0.000272787
Immunologic_signatures	GSE3039_ALPHAALPHA_VS_ALPHABETA_CD8_TCELL_DN	200	5	0.000272787
Immunologic_signatures	GSE6674_UNSTIM_VS_PL2_3_STIM_BCELL_UP	177	4	0.00303279
Immunologic_signatures	GSE6259_FLT3L_INDUCED_DEC205_POS_DC_VS_CD8_TCELL_DN	183	4	0.00303279
Immunologic_signatures	GSE7219_UNSTIM_VS_LPS_AND_ANTI_CD40_STIM_DC_UP	187	4	0.00303279
Immunologic_signatures	GSE17974_IL4_AND_ANTI_IL12_VS_UNTREATED_4H_ACT_CD4_TCELL_UP	190	4	0.00303279
Immunologic_signatures	GSE12366_NAIVE_VS_MEMORY_BCELL_UP	191	4	0.00303279
Immunologic_signatures	GSE7219_WT_VS_NIK_NFKB2_KO_DC_UP	191	4	0.00303279
Immunologic_signatures	GSE11057_NAIVE_VS_MEMORY_CD4_TCELL_UP	191	4	0.00303279
Immunologic_signatures	GSE3982_MAST_CELL_VS_EFF_MEMORY_CD4_TCELL_DN	193	4	0.00303279
Immunologic_signatures	GSE25677_MPL_VS_R848_STIM_BCELL_DN	194	4	0.00303279
Immunologic_signatures	GSE5542_UNTREATED_VS_IFNA_TREATED_EPITHELIAL_CELLS_6H_UP	194	4	0.00303279
Immunologic_signatures	GSE11864_UNTREATED_VS_CSF1_PAM3CYS_IN_MAC_UP	194	4	0.00303279
Immunologic_signatures	GSE3982_MAC_VS_EFF_MEMORY_CD4_TCELL_DN	195	4	0.00303279
Immunologic_signatures	GSE34205_RSV_VS_FLU_INF_INFANT_PBMC_DN	195	4	0.00303279
Immunologic_signatures	GSE22886_IGA_VS_IGM_MEMORY_BCELL_DN	197	4	0.00303279
Immunologic_signatures	GSE14699_NAIVE_VS_ACT_CD8_TCELL_UP	197	4	0.00303279
Immunologic_signatures	GSE22886_IGG_IGA_MEMORY_BCELL_VS_BLOOD_PLASMA_CELL_UP	198	4	0.00303279
Immunologic_signatures	GSE29949_CD8_POS_DC_SPLEEN_VS_MONOCYTE_BONE_MARROW_DN	198	4	0.00303279
Immunologic_signatures	GSE24102_GRANULOCYSTIC_MDSC_VS_NEUTROPHIL_UP	198	4	0.00303279
Immunologic_signatures	GSE3982_BCELL_VS_BASOPHIL_UP	198	4	0.00303279
Immunologic_signatures	GSE36078_WT_VS_IL1R_KO_LUNG_DC_AFTER_AD5_INF_DN	199	4	0.00303279
Immunologic_signatures	GSE24634_TREG_VS_TCONV_POST_DAY10_IL4_CONVERSION_DN	199	4	0.00303279
Immunologic_signatures	GSE14769_UNSTIM_VS_360MIN_LPS_BMDM_DN	199	4	0.00303279
Immunologic_signatures	GSE23505_UNTREATED_VS_4DAY_IL6_IL1_TGFB_TREATED_CD4_TCELL_UP	199	4	0.00303279
Immunologic_signatures	GSE7852_TREG_VS_TCONV_FAT_DN	199	4	0.00303279
Immunologic_signatures	GSE2405_S_AUREUS_VS_A_PHAGOCYTOPHILUM_NEUTROPHIL_UP	200	4	0.00303279
Immunologic_signatures	GSE22601_IMMATURE_CD4_SINGLE_POSITIVE_VS_CD4_SINGLE_POSITIVE_THYMOCYTE_UP	200	4	0.00303279
Immunologic_signatures	GSE36078_UNTREATED_VS_AD5_INF_MOUSE_LUNG_DC_DN	200	4	0.00303279
Immunologic_signatures	GSE22886_IGG_IGA_MEMORY_BCELL_VS_BM_PLASMA_CELL_UP	200	4	0.00303279
Immunologic_signatures	KAECH_NAIVE_VS_DAY15_EFF_CD8_TCELL_UP	200	4	0.00303279
Immunologic_signatures	GSE5542_UNTREATED_VS_IFNG_TREATED_EPITHELIAL_CELLS_24H_DN	200	4	0.00303279
Immunologic_signatures	GSE30083_SP1_VS_SP2_THYMOCYTE_UP	200	4	0.00303279
Immunologic_signatures	GSE22886_NAIVE_BCELL_VS_BM_PLASMA_CELL_UP	200	4	0.00303279
Immunologic_signatures	GSE7764_NKCELL_VS_SPLENOCYTE_UP	200	4	0.00303279
Immunologic_signatures	GSE5463_CTRL_VS_DEXAMETHASONE_TREATED_THYMOCYTE_UP	200	4	0.00303279
Immunologic_signatures	GSE10273_HIGH_IL7_VS_HIGH_IL7_AND_IRF4_IN_IRF4_8_NULL_PRE_BCELL_DN	200	4	0.00303279
Immunologic_signatures	GSE10273_LOW_IL7_VS_HIGH_IL7_AND_IRF4_IN_IRF4_8_NULL_PRE_BCELL_UP	200	4	0.00303279
Immunologic_signatures	GSE7460_TCONV_VS_TREG_LN_UP	200	4	0.00303279
Immunologic_signatures	GSE24142_EARLY_THYMIC_PROGENITOR_VS_DN3_THYMOCYTE_FETAL_UP	200	4	0.00303279
Immunologic_signatures	GSE8621_UNSTIM_VS_LPS_PRIMED_AND_LPS_STIM_MACROPHAGE_DN	200	4	0.00303279
Immunologic_signatures	GSE41867_DAY8_EFFECTOR_VS_DAY30_MEMORY_CD8_TCELL_LCMV_ARMSTRONG_DN	200	4	0.00303279
Immunologic_signatures	GSE7852_LN_VS_FAT_TCONV_DN	200	4	0.00303279
Immunologic_signatures	GSE6269_E_COLI_VS_STAPH_AUREUS_INF_PBMC_UP	154	3	0.0241491
Immunologic_signatures	GSE6259_FLT3L_INDUCED_33D1_POS_DC_VS_CD8_TCELL_UP	166	3	0.0241491
Immunologic_signatures	GSE32901_NAIVE_VS_TH17_ENRICHED_CD4_TCELL_UP	169	3	0.0241491
Immunologic_signatures	GSE5099_DAY3_VS_DAY7_MCSF_TREATED_MACROPHAGE_DN	174	3	0.0241491
Immunologic_signatures	GSE6269_HEALTHY_VS_E_COLI_INF_PBMC_UP	176	3	0.0241491
Immunologic_signatures	GSE3720_UNSTIM_VS_PMA_STIM_VD2_GAMMADELTA_TCELL_UP	184	3	0.0241491
Immunologic_signatures	GSE4590_LARGE_PRE_BCELL_VS_VPREB_POS_LARGE_PRE_BCELL_UP	185	3	0.0241491
Immunologic_signatures	GSE6269_HEALTHY_VS_STAPH_PNEUMO_INF_PBMC_UP	186	3	0.0241491
Immunologic_signatures	GSE27859_MACROPHAGE_VS_CD11C_INT_F480_INT_DC_UP	186	3	0.0241491
Immunologic_signatures	GSE7568_IL4_VS_IL4_AND_TGFB_TREATED_MACROPHAGE_24H_UP	187	3	0.0241491
Immunologic_signatures	GSE17974_IL4_AND_ANTI_IL12_VS_UNTREATED_12H_ACT_CD4_TCELL_DN	188	3	0.0241491
Immunologic_signatures	GSE37532_WT_VS_PPARG_KO_LN_TCONV_DN	189	3	0.0241491
Immunologic_signatures	GSE9960_HEALTHY_VS_SEPSIS_PBMC_UP	191	3	0.0241491
Immunologic_signatures	GSE7219_UNSTIM_VS_LPS_AND_ANTI_CD40_STIM_NIK_NFKB2_KO_DC_UP	191	3	0.0241491
Immunologic_signatures	GSE9509_10MIN_VS_30MIN_LPS_STIM_IL10_KO_MACROPHAGE_DN	191	3	0.0241491
Immunologic_signatures	GSE37416_CTRL_VS_48H_F_TULARENSIS_LVS_NEUTROPHIL_UP	191	3	0.0241491
Immunologic_signatures	GSE34205_HEALTHY_VS_RSV_INF_INFANT_PBMC_UP	191	3	0.0241491
Immunologic_signatures	GSE11057_NAIVE_VS_CENT_MEMORY_CD4_TCELL_UP	192	3	0.0241491
Immunologic_signatures	GSE12001_MIR223_KO_VS_WT_NEUTROPHIL_UP	193	3	0.0241491
Immunologic_signatures	GSE25087_TREG_VS_TCONV_FETUS_DN	193	3	0.0241491
Immunologic_signatures	GSE29949_CD8_NEG_DC_SPLEEN_VS_MONOCYTE_BONE_MARROW_DN	193	3	0.0241491
Immunologic_signatures	GSE5099_CLASSICAL_M1_VS_ALTERNATIVE_M2_MACROPHAGE_UP	194	3	0.0241491
Immunologic_signatures	GSE43863_NAIVE_VS_LY6C_LOW_CXCR5NEG_CD4_EFF_TCELL_D6_LCMV_DN	194	3	0.0241491
Immunologic_signatures	GSE28408_LY6G_POS_VS_NEG_DC_DN	195	3	0.0241491
Immunologic_signatures	GSE21927_SPLENIC_C26GM_TUMOROUS_VS_4T1_TUMOR_MONOCYTES_DN	195	3	0.0241491
Immunologic_signatures	GSE24081_CONTROLLER_VS_PROGRESSOR_HIV_SPECIFIC_CD8_TCELL_DN	196	3	0.0241491
Immunologic_signatures	GSE10325_CD4_TCELL_VS_LUPUS_CD4_TCELL_UP	197	3	0.0241491
Immunologic_signatures	GSE3982_MAST_CELL_VS_TH1_DN	197	3	0.0241491
Immunologic_signatures	GSE3982_DC_VS_NKCELL_DN	197	3	0.0241491
Immunologic_signatures	GSE2770_IL12_AND_TGFB_ACT_VS_ACT_CD4_TCELL_6H_UP	197	3	0.0241491
Immunologic_signatures	GSE2770_IL12_AND_TGFB_ACT_VS_ACT_CD4_TCELL_2H_UP	197	3	0.0241491
Immunologic_signatures	GSE22886_NAIVE_CD8_TCELL_VS_NKCELL_UP	197	3	0.0241491
Immunologic_signatures	GSE25088_ROSIGLITAZONE_VS_IL4_AND_ROSIGLITAZONE_STIM_STAT6_KO_MACROPHAGE_DAY10_DN	198	3	0.0241491
Immunologic_signatures	GSE8921_UNSTIM_VS_TLR1_2_STIM_MONOCYTE_24H_UP	198	3	0.0241491
Immunologic_signatures	GSE5542_UNTREATED_VS_IFNA_TREATED_EPITHELIAL_CELLS_24H_DN	198	3	0.0241491
Immunologic_signatures	GSE6259_DEC205_POS_DC_VS_CD4_TCELL_UP	199	3	0.0241491
Immunologic_signatures	GSE41867_NAIVE_VS_DAY6_LCMV_EFFECTOR_CD8_TCELL_DN	199	3	0.0241491
Immunologic_signatures	GSE1460_INTRATHYMIC_T_PROGENITOR_VS_CD4_THYMOCYTE_DN	199	3	0.0241491
Immunologic_signatures	GSE5542_UNTREATED_VS_IFNG_TREATED_EPITHELIAL_CELLS_6H_DN	199	3	0.0241491
Immunologic_signatures	GSE3982_DC_VS_TH1_DN	199	3	0.0241491
Immunologic_signatures	GSE8678_IL7R_LOW_VS_HIGH_EFF_CD8_TCELL_DN	199	3	0.0241491
Immunologic_signatures	GSE20715_0H_VS_24H_OZONE_TLR4_KO_LUNG_UP	199	3	0.0241491
Immunologic_signatures	GSE3982_MAC_VS_TH2_UP	199	3	0.0241491
Immunologic_signatures	GSE3203_UNTREATED_VS_IFNB_TREATED_LN_BCELL_UP	199	3	0.0241491
Immunologic_signatures	GSE40273_EOS_KO_VS_WT_TREG_DN	199	3	0.0241491
Immunologic_signatures	GSE16385_MONOCYTE_VS_12H_ROSIGLITAZONE_IL4_TREATED_MACROPHAGE_DN	199	3	0.0241491
Immunologic_signatures	GSE25123_CTRL_VS_IL4_STIM_MACROPHAGE_UP	199	3	0.0241491
Immunologic_signatures	GSE30083_SP1_VS_SP3_THYMOCYTE_UP	199	3	0.0241491
Immunologic_signatures	GSE40274_CTRL_VS_FOXP3_AND_HELIOS_TRANSDUCED_ACTIVATED_CD4_TCELL_UP	199	3	0.0241491
Immunologic_signatures	GSE43863_DAY6_EFF_VS_DAY150_MEM_LY6C_INT_CXCR5POS_CD4_TCELL_DN	199	3	0.0241491
Immunologic_signatures	GSE39110_UNTREATED_VS_IL2_TREATED_CD8_TCELL_DAY6_POST_IMMUNIZATION_DN	199	3	0.0241491
Immunologic_signatures	GSE39110_DAY3_VS_DAY6_POST_IMMUNIZATION_CD8_TCELL_WITH_IL2_TREATMENT_DN	200	3	0.0241491
Immunologic_signatures	GSE24142_ADULT_VS_FETAL_DN2_THYMOCYTE_DN	200	3	0.0241491
Immunologic_signatures	GSE26669_CTRL_VS_COSTIM_BLOCK_MLR_CD4_TCELL_DN	200	3	0.0241491
Immunologic_signatures	GSE14350_IL2RB_KO_VS_WT_TEFF_UP	200	3	0.0241491
Immunologic_signatures	GSE41867_NAIVE_VS_DAY8_LCMV_CLONE13_EFFECTOR_CD8_TCELL_UP	200	3	0.0241491
Immunologic_signatures	GSE17721_PAM3CSK4_VS_CPG_4H_BMDC_DN	200	3	0.0241491
Immunologic_signatures	GSE40666_WT_VS_STAT1_KO_CD8_TCELL_UP	200	3	0.0241491
Immunologic_signatures	GSE17721_POLYIC_VS_CPG_6H_BMDC_UP	200	3	0.0241491
Immunologic_signatures	GSE20366_CD103_POS_VS_NEG_TREG_KLRG1NEG_DN	200	3	0.0241491
Immunologic_signatures	GSE36078_UNTREATED_VS_AD5_T425A_HEXON_INF_MOUSE_LUNG_DC_DN	200	3	0.0241491
Immunologic_signatures	GSE1448_CTRL_VS_ANTI_VALPHA2_DP_THYMOCYTE_UP	200	3	0.0241491
Immunologic_signatures	GSE31082_DN_VS_CD8_SP_THYMOCYTE_UP	200	3	0.0241491
Immunologic_signatures	GSE2405_HEAT_KILLED_LYSATE_VS_LIVE_A_PHAGOCYTOPHILUM_STIM_NEUTROPHIL_9H_UP	200	3	0.0241491
Immunologic_signatures	GSE5455_HEALTHY_VS_TUMOR_BEARING_MOUSE_SPLEEN_MONOCYTE_DN	200	3	0.0241491
Immunologic_signatures	GSE7831_UNSTIM_VS_CPG_STIM_PDC_4H_UP	200	3	0.0241491
Immunologic_signatures	GSE8621_UNSTIM_VS_LPS_STIM_MACROPHAGE_DN	200	3	0.0241491
Immunologic_signatures	GSE10240_IL22_VS_IL22_AND_IL17_STIM_PRIMARY_BRONCHIAL_EPITHELIAL_CELLS_DN	200	3	0.0241491
Immunologic_signatures	GSE15330_HSC_VS_GRANULOCYTE_MONOCYTE_PROGENITOR_IKAROS_KO_DN	200	3	0.0241491
Immunologic_signatures	GSE18893_TCONV_VS_TREG_2H_CULTURE_DN	200	3	0.0241491
Immunologic_signatures	GSE23505_UNTREATED_VS_4DAY_IL6_IL1_TREATED_CD4_TCELL_UP	200	3	0.0241491
Immunologic_signatures	GSE16451_IMMATURE_VS_MATURE_NEURON_CELL_LINE_WEST_EQUINE_ENC_VIRUS_UP	200	3	0.0241491
Immunologic_signatures	GSE16451_CTRL_VS_WEST_EQUINE_ENC_VIRUS_MATURE_NEURON_CELL_LINE_DN	200	3	0.0241491
Immunologic_signatures	GSE2405_0H_VS_12H_A_PHAGOCYTOPHILUM_STIM_NEUTROPHIL_UP	200	3	0.0241491
Immunologic_signatures	GSE9650_EXHAUSTED_VS_MEMORY_CD8_TCELL_UP	200	3	0.0241491
Immunologic_signatures	GSE40277_GATA1_AND_SATB1_TRANSDUCED_VS_CTRL_CD4_TCELL_UP	200	3	0.0241491
Immunologic_signatures	GSE40277_EOS_AND_LEF1_TRANSDUCED_VS_GATA1_AND_SATB1_TRANSDUCED_CD4_TCELL_DN	200	3	0.0241491
Immunologic_signatures	GSE40274_LEF1_VS_FOXP3_AND_LEF1_TRANSDUCED_ACTIVATED_CD4_TCELL_DN	200	3	0.0241491
Immunologic_signatures	GSE30083_SP1_VS_SP3_THYMOCYTE_DN	200	3	0.0241491
Immunologic_signatures	GSE7460_WT_VS_FOXP3_HET_ACT_WITH_TGFB_TCONV_UP	200	3	0.0241491
Immunologic_signatures	GSE7764_IL15_TREATED_VS_CTRL_NK_CELL_24H_DN	200	3	0.0241491
Immunologic_signatures	GSE7852_TREG_VS_TCONV_THYMUS_UP	200	3	0.0241491
Immunologic_signatures	GSE411_UNSTIM_VS_100MIN_IL6_STIM_MACROPHAGE_DN	200	3	0.0241491
Immunologic_signatures	GSE5589_UNSTIM_VS_45MIN_LPS_AND_IL6_STIM_MACROPHAGE_DN	200	3	0.0241491
Cancer_modules	MODULE_5	433	8	3.10567e-05
Cancer_modules	MODULE_292	133	4	0.00304776
Cancer_modules	MODULE_117	719	7	0.00304776
Cancer_modules	MODULE_361	144	4	0.00304776
Cancer_modules	MODULE_19	310	5	0.00339969
Cancer_modules	MODULE_41	562	6	0.00374202
Cancer_modules	MODULE_1	366	5	0.00405419
Cancer_modules	MODULE_7	237	4	0.00868764
Cancer_modules	MODULE_2	380	4	0.026483
Cancer_modules	MODULE_6	411	4	0.033787
Wikipathways	Endoderm Differentiation	144	4	0.00639959
Wikipathways	Hair Follicle Development: Cytodifferentiation (Part 3 of 3)	87	3	0.0219072
Wikipathways	Brain-Derived Neurotrophic Factor (BDNF) signaling pathway	144	3	0.0480563
Wikipathways	Mesodermal Commitment Pathway	156	3	0.0480563
Cancer_gene_neighborhoods	GNF2_IL2RB	45	3	0.00740641
Cancer_gene_neighborhoods	GNF2_PTPN4	49	3	0.00740641
Curated_gene_sets	PASQUALUCCI_LYMPHOMA_BY_GC_STAGE_DN	165	7	1.90215e-06
Curated_gene_sets	MORI_MATURE_B_LYMPHOCYTE_UP	86	5	6.93563e-05
Curated_gene_sets	MATSUDA_NATURAL_KILLER_DIFFERENTIATION	465	8	8.54304e-05
Curated_gene_sets	DEURIG_T_CELL_PROLYMPHOCYTIC_LEUKEMIA_DN	322	7	0.00010456
Curated_gene_sets	HAHTOLA_CTCL_PATHOGENESIS	16	3	0.000459571
Curated_gene_sets	POOLA_INVASIVE_BREAST_CANCER_UP	291	6	0.000697396
Curated_gene_sets	WANG_IMMORTALIZED_BY_HOXA9_AND_MEIS1_DN	23	3	0.0011735
Curated_gene_sets	ZHENG_FOXP3_TARGETS_IN_T_LYMPHOCYTE_DN	38	3	0.00464439
Curated_gene_sets	REACTOME_SIGNALING_BY_RECEPTOR_TYROSINE_KINASES	468	6	0.00750735
Curated_gene_sets	WONG_ADULT_TISSUE_STEM_MODULE	709	7	0.00769911
Curated_gene_sets	GAVIN_FOXP3_TARGETS_CLUSTER_P3	157	4	0.00939658
Curated_gene_sets	TORCHIA_TARGETS_OF_EWSR1_FLI1_FUSION_DN	313	5	0.00939658
Curated_gene_sets	SHAFFER_IRF4_TARGETS_IN_ACTIVATED_DENDRITIC_CELL	64	3	0.0114295
Curated_gene_sets	GOLDRATH_ANTIGEN_RESPONSE	353	5	0.0118684
Curated_gene_sets	KOINUMA_TARGETS_OF_SMAD2_OR_SMAD3	839	7	0.0118684
Curated_gene_sets	ENGELMANN_CANCER_PROGENITORS_DN	68	3	0.0118684
Curated_gene_sets	YAGI_AML_WITH_T_8_21_TRANSLOCATION	367	5	0.0126187
Curated_gene_sets	CHYLA_CBFA2T3_TARGETS_UP	373	5	0.0132326
Curated_gene_sets	KEGG_B_CELL_RECEPTOR_SIGNALING_PATHWAY	75	3	0.0139454
Curated_gene_sets	RUTELLA_RESPONSE_TO_HGF_VS_CSF2RB_AND_IL4_UP	410	5	0.0178878
Curated_gene_sets	MARTINEZ_RB1_TARGETS_UP	664	6	0.0193676
Curated_gene_sets	RIGGI_EWING_SARCOMA_PROGENITOR_UP	434	5	0.0216654
Curated_gene_sets	WOO_LIVER_CANCER_RECURRENCE_UP	105	3	0.0284126
Curated_gene_sets	BYSTRYKH_HEMATOPOIESIS_STEM_CELL_QTL_TRANS	762	6	0.0317487
Curated_gene_sets	REACTOME_DEVELOPMENTAL_BIOLOGY	1100	7	0.034469
Curated_gene_sets	RODRIGUES_THYROID_CARCINOMA_ANAPLASTIC_DN	524	5	0.0375393
Curated_gene_sets	DURAND_STROMA_S_UP	294	4	0.0375393
Curated_gene_sets	PURBEY_TARGETS_OF_CTBP1_NOT_SATB1_UP	297	4	0.038513
Curated_gene_sets	KEGG_NATURAL_KILLER_CELL_MEDIATED_CYTOTOXICITY	132	3	0.0418971
Curated_gene_sets	XU_GH1_AUTOCRINE_TARGETS_DN	132	3	0.0418971
Curated_gene_sets	RUTELLA_RESPONSE_TO_CSF2RB_AND_IL4_DN	319	4	0.0447631
Curated_gene_sets	FARMER_BREAST_CANCER_APOCRINE_VS_LUMINAL	327	4	0.0485485
Curated_gene_sets	MARTINEZ_RB1_AND_TP53_TARGETS_DN	576	5	0.0487699
Curated_gene_sets	MARTINEZ_TP53_TARGETS_DN	578	5	0.0487699
Curated_gene_sets	SMID_BREAST_CANCER_LUMINAL_B_DN	581	5	0.0487699
Curated_gene_sets	KATSANOU_ELAVL1_TARGETS_DN	145	3	0.0487699
Oncogenic_signatures	CAHOY_NEURONAL	100	3	0.0422747
Oncogenic_signatures	MEL18_DN.V1_DN	147	3	0.0422747
Computational_gene_sets	MODULE_5	433	8	6.18252e-05
Computational_gene_sets	MODULE_292	133	4	0.00433374
Computational_gene_sets	GNF2_IL2RB	45	3	0.00433374
Computational_gene_sets	MODULE_117	719	7	0.00433374
Computational_gene_sets	GNF2_PTPN4	49	3	0.00433374
Computational_gene_sets	MODULE_361	144	4	0.00433374
Computational_gene_sets	MODULE_19	310	5	0.00507586
Computational_gene_sets	MODULE_41	562	6	0.00609489
Computational_gene_sets	MODULE_1	366	5	0.0068291
Computational_gene_sets	MODULE_7	237	4	0.014824
Computational_gene_sets	MODULE_2	380	4	0.0433059
KEGG	KEGG_B_CELL_RECEPTOR_SIGNALING_PATHWAY	75	3	0.0231046
KEGG	KEGG_NATURAL_KILLER_CELL_MEDIATED_CYTOTOXICITY	132	3	0.0386081
KEGG	KEGG_FOCAL_ADHESION	199	3	0.0495366
microRNA_targets	ACACTCC_MIR122A	75	3	0.00915076
microRNA_targets	AAGGGAT_MIR188	75	3	0.00915076
microRNA_targets	ATGTCAC_MIR489	88	3	0.0110244
microRNA_targets	GTGCAAT_MIR25_MIR32_MIR92_MIR363_MIR367	307	4	0.020264
microRNA_targets	CCCAGAG_MIR326	154	3	0.0251267
microRNA_targets	GTGCCTT_MIR506	727	5	0.0424513
microRNA_targets	CTTTGTA_MIR524	435	4	0.0424513
microRNA_targets	AAAGGGA_MIR204_MIR211	225	3	0.0424513
microRNA_targets	TAGCTTT_MIR9	236	3	0.0426156
TF_targets	CIZ_01	250	6	0.000179853
TF_targets	AAAYWAACM_HFH4_01	261	5	0.00178282
TF_targets	PEA3_Q6	262	5	0.00178282
TF_targets	MYCMAX_02	274	5	0.00178282
TF_targets	FOX_Q2	213	4	0.00817949
TF_targets	TITF1_Q3	241	4	0.0108374
TF_targets	ICSBP_Q6	253	4	0.0108374
TF_targets	STAT4_01	265	4	0.0108374
TF_targets	SOX5_01	269	4	0.0108374
TF_targets	RYTTCCTG_ETS2_B	1115	7	0.0133316
TF_targets	TGGAAA_NFAT_Q4_01	1924	9	0.01563
TF_targets	FOXJ2_01	187	3	0.0385345
TF_targets	HFH3_01	195	3	0.0408947
TF_targets	TGTTTGY_HNF3_Q6	744	5	0.0458864
TF_targets	TEF1_Q6	226	3	0.0458864
TF_targets	VDR_Q3	232	3	0.0458864
TF_targets	CAGGTA_AREB6_01	799	5	0.0458864
TF_targets	SOX9_B1	240	3	0.0458864
TF_targets	OCT1_04	242	3	0.0458864
TF_targets	HFH1_01	250	3	0.0458864
TF_targets	HIF1_Q5	250	3	0.0458864
TF_targets	RGAGGAARY_PU1_Q6	511	4	0.0458864
TF_targets	TGACCTTG_SF1_Q6	253	3	0.0458864
TF_targets	NGFIC_01	257	3	0.0458864
TF_targets	SP1_Q4_01	262	3	0.0458864
TF_targets	TAL1BETAITF2_01	264	3	0.0458864
TF_targets	OCT_C	266	3	0.0458864
TF_targets	AML1_01	268	3	0.0458864
TF_targets	AML1_Q6	268	3	0.0458864
TF_targets	GR_Q6	272	3	0.0466123
TF_targets	TATA_C	282	3	0.0492987
Reactome	REACTOME_SIGNALING_BY_RECEPTOR_TYROSINE_KINASES	468	6	0.0251238
Canonical_Pathways	REACTOME_SIGNALING_BY_RECEPTOR_TYROSINE_KINASES	468	6	0.0258298
Canonical_Pathways	KEGG_B_CELL_RECEPTOR_SIGNALING_PATHWAY	75	3	0.0258298
GO_bp	GO_ADAPTIVE_IMMUNE_RESPONSE_BASED_ON_SOMATIC_RECOMBINATION_OF_IMMUNE_RECEPTORS_BUILT_FROM_IMMUNOGLOBULIN_SUPERFAMILY_DOMAINS	343	7	0.00032097
GO_bp	GO_LYMPHOCYTE_MEDIATED_IMMUNITY	336	6	0.00245786
GO_bp	GO_ADAPTIVE_IMMUNE_RESPONSE	600	7	0.00456592
GO_bp	GO_REGULATION_OF_SECRETION	782	7	0.01695
GO_bp	GO_B_CELL_MEDIATED_IMMUNITY	204	4	0.0283575
GO_bp	GO_NEGATIVE_REGULATION_OF_RNA_BIOSYNTHETIC_PROCESS	1238	8	0.0283575
GO_bp	GO_MESENCHYMAL_CELL_DIFFERENTIATION	215	4	0.0283575
GO_bp	GO_MUSCLE_STRUCTURE_DEVELOPMENT	648	6	0.0283575
GO_bp	GO_REGULATION_OF_PROTEIN_BINDING	216	4	0.0283575
GO_bp	GO_NEGATIVE_REGULATION_OF_BIOSYNTHETIC_PROCESS	1612	9	0.0284999
GO_bp	GO_ROOF_OF_MOUTH_DEVELOPMENT	89	3	0.0315916
GO_bp	GO_REGULATION_OF_PROTEIN_LOCALIZATION	982	7	0.0343961
GO_bp	GO_CELL_SUBSTRATE_JUNCTION_ASSEMBLY	96	3	0.0364605
GO_bp	GO_REGULATION_OF_PEPTIDE_SECRETION	471	5	0.0436595
GO_bp	GO_MESENCHYME_DEVELOPMENT	268	4	0.0488397
GWAScatalog	Systolic blood pressure	793	8	0.0080231
GWAScatalog	Number of sexual partners	103	4	0.0080231
GWAScatalog	Diastolic blood pressure	650	7	0.0080231
GWAScatalog	Mood instability	61	3	0.0162635
GWAScatalog	Pulse pressure	690	6	0.0360063
GWAScatalog	Asthma (childhood onset)	266	4	0.0485717
Chemical_and_Genetic_pertubation	HADDAD_B_LYMPHOCYTE_PROGENITOR	280	9	8.63904e-08
Chemical_and_Genetic_pertubation	VERHAAK_AML_WITH_NPM1_MUTATED_DN	249	7	1.6363e-05
Chemical_and_Genetic_pertubation	GUTIERREZ_WALDENSTROEMS_MACROGLOBULINEMIA_1_UP	10	3	7.7261e-05
Chemical_and_Genetic_pertubation	ZHAN_MULTIPLE_MYELOMA_CD1_VS_CD2_DN	52	4	0.000182243
Chemical_and_Genetic_pertubation	GENTLES_LEUKEMIC_STEM_CELL_UP	28	3	0.00122086
Chemical_and_Genetic_pertubation	VECCHI_GASTRIC_CANCER_EARLY_DN	375	6	0.00149197
Chemical_and_Genetic_pertubation	MORI_LARGE_PRE_BII_LYMPHOCYTE_DN	56	3	0.00634324
Chemical_and_Genetic_pertubation	HOFFMANN_SMALL_PRE_BII_TO_IMMATURE_B_LYMPHOCYTE_UP	57	3	0.00645074
Chemical_and_Genetic_pertubation	HUTTMANN_B_CLL_POOR_SURVIVAL_DN	59	3	0.00690751
Chemical_and_Genetic_pertubation	HOSHIDA_LIVER_CANCER_LATE_RECURRENCE_UP	62	3	0.00774729
Chemical_and_Genetic_pertubation	AKL_HTLV1_INFECTION_DN	68	3	0.00850926
Chemical_and_Genetic_pertubation	GU_PDEF_TARGETS_UP	71	3	0.00916902
Chemical_and_Genetic_pertubation	LINDGREN_BLADDER_CANCER_CLUSTER_2B	386	5	0.0109511
Chemical_and_Genetic_pertubation	ROSS_AML_WITH_MLL_FUSIONS	80	3	0.0121181
Chemical_and_Genetic_pertubation	KUMAR_TARGETS_OF_MLL_AF9_FUSION	400	5	0.0123102
Chemical_and_Genetic_pertubation	DELYS_THYROID_CANCER_DN	232	4	0.016009
Chemical_and_Genetic_pertubation	LU_IL4_SIGNALING	93	3	0.0161595
Chemical_and_Genetic_pertubation	GAVIN_FOXP3_TARGETS_CLUSTER_P4	101	3	0.0197806
Chemical_and_Genetic_pertubation	BASSO_CD40_SIGNALING_UP	102	3	0.0199625
Chemical_and_Genetic_pertubation	LIM_MAMMARY_STEM_CELL_UP	470	5	0.0209163
Chemical_and_Genetic_pertubation	SENESE_HDAC1_TARGETS_DN	260	4	0.0210174
Chemical_and_Genetic_pertubation	BOSCO_TH1_CYTOTOXIC_MODULE	113	3	0.0237022
Chemical_and_Genetic_pertubation	NAKAMURA_TUMOR_ZONE_PERIPHERAL_VS_CENTRAL_UP	284	4	0.0257267
Chemical_and_Genetic_pertubation	HUTTMANN_B_CLL_POOR_SURVIVAL_UP	285	4	0.0257267
Chemical_and_Genetic_pertubation	KINSEY_TARGETS_OF_EWSR1_FLII_FUSION_DN	331	4	0.0364053
Chemical_and_Genetic_pertubation	SCHUETZ_BREAST_CANCER_DUCTAL_INVASIVE_UP	349	4	0.0423084
Chemical_and_Genetic_pertubation	TAKEDA_TARGETS_OF_NUP98_HOXA9_FUSION_8D_UP	156	3	0.0427657
Chemical_and_Genetic_pertubation	DARWICHE_PAPILLOMA_RISK_LOW_DN	159	3	0.0435818
Hallmark_gene_sets	HALLMARK_ALLOGRAFT_REJECTION	200	4	0.0063183
Hallmark_gene_sets	HALLMARK_APOPTOSIS	161	3	0.0270141
Hallmark_gene_sets	HALLMARK_INTERFERON_GAMMA_RESPONSE	200	3	0.0270141
Hallmark_gene_sets	HALLMARK_IL2_STAT5_SIGNALING	200	3	0.0270141
Immunologic_signatures	GSE32901_NAIVE_VS_TH17_NEG_CD4_TCELL_UP	183	11	3.4141e-13
Immunologic_signatures	GSE16266_LPS_VS_HEATSHOCK_AND_LPS_STIM_MEF_UP	199	9	9.95167e-10
Immunologic_signatures	GSE22886_NAIVE_BCELL_VS_NEUTROPHIL_UP	198	8	3.2233e-08
Immunologic_signatures	KAECH_DAY15_EFF_VS_MEMORY_CD8_TCELL_UP	199	8	3.2233e-08
Immunologic_signatures	GSE45881_CXCR6HI_VS_CXCR1LO_COLONIC_LAMINA_PROPRIA_DN	198	7	8.21737e-07
Immunologic_signatures	GSE23568_ID3_KO_VS_WT_CD8_TCELL_DN	200	7	8.21737e-07
Immunologic_signatures	GSE33425_CD8_ALPHAALPHA_VS_ALPHABETA_CD161_HIGH_TCELL_UP	200	7	8.21737e-07
Immunologic_signatures	GSE23505_UNTREATED_VS_4DAY_IL6_IL1_IL23_TREATED_CD4_TCELL_DN	200	7	8.21737e-07
Immunologic_signatures	GSE15330_LYMPHOID_MULTIPOTENT_VS_MEGAKARYOCYTE_ERYTHROID_PROGENITOR_IKAROS_KO_UP	182	6	1.49047e-05
Immunologic_signatures	GSE15330_LYMPHOID_MULTIPOTENT_VS_MEGAKARYOCYTE_ERYTHROID_PROGENITOR_IKAROS_KO_DN	188	6	1.76117e-05
Immunologic_signatures	GSE33292_DN3_THYMOCYTE_VS_TCF1_KO_TCELL_LYMPHOMA_UP	199	6	1.76246e-05
Immunologic_signatures	GSE40273_GATA1_KO_VS_WT_TREG_DN	199	6	1.76246e-05
Immunologic_signatures	GSE17580_UNINFECTED_VS_S_MANSONI_INF_TEFF_UP	200	6	1.76246e-05
Immunologic_signatures	GSE16266_CTRL_VS_LPS_STIM_MEF_DN	200	6	1.76246e-05
Immunologic_signatures	GSE7218_UNSTIM_VS_ANTIGEN_STIM_THROUGH_IGG_BCELL_DN	180	5	0.000272787
Immunologic_signatures	GSE40274_CTRL_VS_FOXP3_AND_LEF1_TRANSDUCED_ACTIVATED_CD4_TCELL_UP	182	5	0.000272787
Immunologic_signatures	GSE15330_HSC_VS_MEGAKARYOCYTE_ERYTHROID_PROGENITOR_UP	183	5	0.000272787
Immunologic_signatures	GSE14415_INDUCED_TREG_VS_FOXP3_KO_INDUCED_TREG_DN	194	5	0.000272787
Immunologic_signatures	GSE29618_MONOCYTE_VS_PDC_DN	195	5	0.000272787
Immunologic_signatures	GSE39556_CD8A_DC_VS_NK_CELL_MOUSE_3H_POST_POLYIC_INJ_DN	198	5	0.000272787
Immunologic_signatures	GSE23568_CTRL_TRANSDUCED_VS_WT_CD8_TCELL_UP	199	5	0.000272787
Immunologic_signatures	GSE40666_NAIVE_VS_EFFECTOR_CD8_TCELL_UP	200	5	0.000272787
Immunologic_signatures	GSE17301_ACD3_ACD28_VS_ACD3_ACD28_AND_IFNA5_STIM_CD8_TCELL_DN	200	5	0.000272787
Immunologic_signatures	GSE33425_CD161_HIGH_VS_INT_CD8_TCELL_UP	200	5	0.000272787
Immunologic_signatures	GSE43863_DAY6_EFF_VS_DAY150_MEM_LY6C_INT_CXCR5POS_CD4_TCELL_UP	200	5	0.000272787
Immunologic_signatures	GSE32164_RESTING_DIFFERENTIATED_VS_CMYC_INHIBITED_MACROPHAGE_UP	200	5	0.000272787
Immunologic_signatures	GSE33425_CD161_INT_VS_NEG_CD8_TCELL_DN	200	5	0.000272787
Immunologic_signatures	GSE33424_CD161_HIGH_VS_NEG_CD8_TCELL_UP	200	5	0.000272787
Immunologic_signatures	GSE22886_IGM_MEMORY_BCELL_VS_BM_PLASMA_CELL_UP	200	5	0.000272787
Immunologic_signatures	GSE30083_SP3_VS_SP4_THYMOCYTE_DN	200	5	0.000272787
Immunologic_signatures	GSE32901_NAIVE_VS_TH17_NEG_CD4_TCELL_DN	159	4	0.00243753
Immunologic_signatures	GSE11386_NAIVE_VS_MEMORY_BCELL_DN	176	4	0.00303279
Immunologic_signatures	GSE3920_UNTREATED_VS_IFNA_TREATED_ENDOTHELIAL_CELL_DN	182	4	0.00303279
Immunologic_signatures	GSE32901_NAIVE_VS_TH1_CD4_TCELL_DN	184	4	0.00303279
Immunologic_signatures	GSE13522_WT_VS_IFNAR_KO_SKIN_DN	184	4	0.00303279
Immunologic_signatures	GSE13547_CTRL_VS_ANTI_IGM_STIM_ZFX_KO_BCELL_12H_DN	184	4	0.00303279
Immunologic_signatures	GSE14415_ACT_TCONV_VS_ACT_NATURAL_TREG_UP	185	4	0.00303279
Immunologic_signatures	GSE4590_SMALL_VS_LARGE_PRE_BCELL_UP	186	4	0.00303279
Immunologic_signatures	GSE26495_NAIVE_VS_PD1HIGH_CD8_TCELL_UP	190	4	0.00303279
Immunologic_signatures	GSE26488_CTRL_VS_PEPTIDE_INJECTION_OT2_THYMOCYTE_DN	190	4	0.00303279
Immunologic_signatures	GSE36095_WT_VS_HDAC9_KO_TREG_UP	192	4	0.00303279
Immunologic_signatures	GSE11057_CD4_EFF_MEM_VS_PBMC_DN	194	4	0.00303279
Immunologic_signatures	GSE13411_NAIVE_BCELL_VS_PLASMA_CELL_UP	194	4	0.00303279
Immunologic_signatures	GSE13411_PLASMA_CELL_VS_MEMORY_BCELL_DN	196	4	0.00303279
Immunologic_signatures	GSE29949_CD8_POS_DC_SPLEEN_VS_DC_BRAIN_DN	196	4	0.00303279
Immunologic_signatures	GSE3982_BCELL_VS_EFF_MEMORY_CD4_TCELL_UP	197	4	0.00303279
Immunologic_signatures	GSE13411_IGM_MEMORY_BCELL_VS_PLASMA_CELL_UP	197	4	0.00303279
Immunologic_signatures	GSE25123_CTRL_VS_IL4_STIM_MACROPHAGE_DN	197	4	0.00303279
Immunologic_signatures	GSE35435_RESTING_VS_IL4_TREATED_MACROPHAGE_DN	197	4	0.00303279
Immunologic_signatures	GSE43863_TFH_VS_LY6C_INT_CXCR5POS_MEMORY_CD4_TCELL_DN	198	4	0.00303279
Immunologic_signatures	GSE21546_WT_VS_SAP1A_KO_AND_ELK1_KO_ANTI_CD3_STIM_DP_THYMOCYTES_DN	198	4	0.00303279
Immunologic_signatures	GSE39556_CD8A_DC_VS_NK_CELL_DN	199	4	0.00303279
Immunologic_signatures	GSE9650_NAIVE_VS_EFF_CD8_TCELL_DN	199	4	0.00303279
Immunologic_signatures	GSE22601_DOUBLE_NEGATIVE_VS_CD4_SINGLE_POSITIVE_THYMOCYTE_DN	199	4	0.00303279
Immunologic_signatures	KAECH_NAIVE_VS_DAY8_EFF_CD8_TCELL_DN	199	4	0.00303279
Immunologic_signatures	GSE32423_IL7_VS_IL7_IL4_MEMORY_CD8_TCELL_UP	199	4	0.00303279
Immunologic_signatures	GSE29618_MONOCYTE_VS_MDC_DN	200	4	0.00303279
Immunologic_signatures	GSE15930_STIM_VS_STIM_AND_IL12_48H_CD8_T_CELL_DN	200	4	0.00303279
Immunologic_signatures	GSE33424_CD161_HIGH_VS_INT_CD8_TCELL_UP	200	4	0.00303279
Immunologic_signatures	GSE15735_CTRL_VS_HDAC_INHIBITOR_TREATED_CD4_TCELL_2H_DN	200	4	0.00303279
Immunologic_signatures	GSE33374_CD8_ALPHAALPHA_VS_ALPHABETA_CD161_HIGH_TCELL_UP	200	4	0.00303279
Immunologic_signatures	GSE21379_WT_VS_SAP_KO_CD4_TCELL_DN	200	4	0.00303279
Immunologic_signatures	KAECH_NAIVE_VS_DAY15_EFF_CD8_TCELL_DN	200	4	0.00303279
Immunologic_signatures	GSE11961_PLASMA_CELL_DAY7_VS_GERMINAL_CENTER_BCELL_DAY40_UP	200	4	0.00303279
Immunologic_signatures	GSE32423_MEMORY_VS_NAIVE_CD8_TCELL_IL7_IL4_DN	200	4	0.00303279
Immunologic_signatures	GSE40274_HELIOS_VS_FOXP3_AND_HELIOS_TRANSDUCED_ACTIVATED_CD4_TCELL_DN	200	4	0.00303279
Immunologic_signatures	GSE40274_XBP1_VS_FOXP3_AND_XBP1_TRANSDUCED_ACTIVATED_CD4_TCELL_UP	200	4	0.00303279
Immunologic_signatures	GSE2128_C57BL6_VS_NOD_THYMOCYTE_DN	200	4	0.00303279
Immunologic_signatures	GSE40277_EOS_AND_LEF1_TRANSDUCED_VS_CTRL_CD4_TCELL_UP	200	4	0.00303279
Immunologic_signatures	GSE14350_IL2RB_KO_VS_WT_TREG_DN	200	4	0.00303279
Immunologic_signatures	GSE41978_KLRG1_HIGH_VS_LOW_EFFECTOR_CD8_TCELL_UP	200	4	0.00303279
Immunologic_signatures	GSE16451_CTRL_VS_WEST_EQUINE_ENC_VIRUS_IMMATURE_NEURON_CELL_LINE_UP	200	4	0.00303279
Immunologic_signatures	GSE7852_TREG_VS_TCONV_LN_UP	200	4	0.00303279
Immunologic_signatures	GSE13887_RESTING_VS_NO_TREATED_CD4_TCELL_DN	136	3	0.0170591
Immunologic_signatures	GSE13522_CTRL_VS_T_CRUZI_Y_STRAIN_INF_SKIN_BALBC_MOUSE_DN	155	3	0.0241491
Immunologic_signatures	GSE9946_IMMATURE_VS_PROSTAGLANDINE2_TREATED_MATURE_DC_UP	171	3	0.0241491
Immunologic_signatures	GSE34156_UNTREATED_VS_6H_NOD2_AND_TLR1_TLR2_LIGAND_TREATED_MONOCYTE_DN	173	3	0.0241491
Immunologic_signatures	GSE21033_CTRL_VS_POLYIC_STIM_DC_6H_DN	175	3	0.0241491
Immunologic_signatures	GSE14699_NAIVE_VS_DELETIONAL_TOLERANCE_CD8_TCELL_UP	179	3	0.0241491
Immunologic_signatures	GSE3565_DUSP1_VS_WT_SPLENOCYTES_UP	180	3	0.0241491
Immunologic_signatures	GSE6269_STAPH_AUREUS_VS_STREP_PNEUMO_INF_PBMC_DN	180	3	0.0241491
Immunologic_signatures	GSE21033_3H_VS_24H_POLYIC_STIM_DC_UP	181	3	0.0241491
Immunologic_signatures	GSE4590_SMALL_VS_VPREB_POS_LARGE_PRE_BCELL_UP	183	3	0.0241491
Immunologic_signatures	GSE13547_2H_VS_12_H_ANTI_IGM_STIM_ZFX_KO_BCELL_DN	183	3	0.0241491
Immunologic_signatures	GSE3920_IFNA_VS_IFNB_TREATED_ENDOTHELIAL_CELL_DN	184	3	0.0241491
Immunologic_signatures	GSE37301_MULTIPOTENT_PROGENITOR_VS_CD4_TCELL_UP	185	3	0.0241491
Immunologic_signatures	GSE2935_UV_INACTIVATED_VS_LIVE_SENDAI_VIRUS_INF_MACROPHAGE_UP	185	3	0.0241491
Immunologic_signatures	GSE14415_INDUCED_TREG_VS_FAILED_INDUCED_TREG_DN	186	3	0.0241491
Immunologic_signatures	GSE6259_FLT3L_INDUCED_33D1_POS_DC_VS_CD4_TCELL_UP	186	3	0.0241491
Immunologic_signatures	GSE37301_HEMATOPOIETIC_STEM_CELL_VS_RAG2_KO_NK_CELL_UP	186	3	0.0241491
Immunologic_signatures	GSE3565_CTRL_VS_LPS_INJECTED_DUSP1_KO_SPLENOCYTES_DN	187	3	0.0241491
Immunologic_signatures	GSE25677_MPL_VS_R848_STIM_BCELL_UP	187	3	0.0241491
Immunologic_signatures	GSE15330_HSC_VS_MEGAKARYOCYTE_ERYTHROID_PROGENITOR_DN	187	3	0.0241491
Immunologic_signatures	GSE26928_CENTR_MEMORY_VS_CXCR5_POS_CD4_TCELL_DN	187	3	0.0241491
Immunologic_signatures	GSE13946_CTRL_VS_DSS_COLITIS_GD_TCELL_FROM_COLON_DN	188	3	0.0241491
Immunologic_signatures	GSE3565_CTRL_VS_LPS_INJECTED_DUSP1_KO_SPLENOCYTES_UP	188	3	0.0241491
Immunologic_signatures	GSE3565_CTRL_VS_LPS_INJECTED_SPLENOCYTES_UP	188	3	0.0241491
Immunologic_signatures	GSE2935_UV_INACTIVATED_VS_LIVE_SENDAI_VIRUS_INF_MACROPHAGE_DN	188	3	0.0241491
Immunologic_signatures	GSE32255_WT_UNSTIM_VS_JMJD2D_KNOCKDOWN_4H_LPS_STIM_DC_UP	189	3	0.0241491
Immunologic_signatures	GSE14699_DELETIONAL_TOLERANCE_VS_ACTIVATED_CD8_TCELL_UP	189	3	0.0241491
Immunologic_signatures	GSE3565_CTRL_VS_LPS_INJECTED_SPLENOCYTES_DN	189	3	0.0241491
Immunologic_signatures	GSE15330_MEGAKARYOCYTE_ERYTHROID_VS_GRANULOCYTE_MONOCYTE_PROGENITOR_UP	190	3	0.0241491
Immunologic_signatures	GSE32901_NAIVE_VS_TH17_ENRICHED_CD4_TCELL_DN	190	3	0.0241491
Immunologic_signatures	GSE9509_LPS_VS_LPS_AND_IL10_STIM_IL10_KO_MACROPHAGE_30MIN_DN	190	3	0.0241491
Immunologic_signatures	GSE37301_PRO_BCELL_VS_RAG2_KO_NK_CELL_DN	190	3	0.0241491
Immunologic_signatures	GSE13946_CTRL_VS_DSS_COLITIS_GD_TCELL_FROM_COLON_UP	191	3	0.0241491
Immunologic_signatures	GSE29614_CTRL_VS_DAY7_TIV_FLU_VACCINE_PBMC_DN	192	3	0.0241491
Immunologic_signatures	GSE25088_CTRL_VS_IL4_STIM_MACROPHAGE_UP	192	3	0.0241491
Immunologic_signatures	GSE15330_HSC_VS_LYMPHOID_PRIMED_MULTIPOTENT_PROGENITOR_DN	192	3	0.0241491
Immunologic_signatures	GSE21927_SPLEEN_VS_TUMOR_MONOCYTE_BALBC_DN	192	3	0.0241491
Immunologic_signatures	GSE32255_UNSTIM_VS_4H_LPS_STIM_DC_UP	192	3	0.0241491
Immunologic_signatures	GSE22886_NAIVE_CD8_TCELL_VS_MEMORY_TCELL_UP	193	3	0.0241491
Immunologic_signatures	GSE37301_CD4_TCELL_VS_RAG2_KO_NK_CELL_DN	194	3	0.0241491
Immunologic_signatures	GSE37301_COMMON_LYMPHOID_PROGENITOR_VS_GRAN_MONO_PROGENITOR_DN	194	3	0.0241491
Immunologic_signatures	GSE19941_LPS_VS_LPS_AND_IL10_STIM_IL10_KO_MACROPHAGE_UP	194	3	0.0241491
Immunologic_signatures	GSE13411_NAIVE_VS_IGM_MEMORY_BCELL_UP	195	3	0.0241491
Immunologic_signatures	GSE12845_PRE_GC_VS_DARKZONE_GC_TONSIL_BCELL_UP	195	3	0.0241491
Immunologic_signatures	GSE22886_NAIVE_CD8_TCELL_VS_NKCELL_DN	196	3	0.0241491
Immunologic_signatures	GSE28783_ANTI_MIR33_VS_UNTREATED_ATHEROSCLEROSIS_MACROPHAGE_DN	196	3	0.0241491
Immunologic_signatures	GSE39820_CTRL_VS_IL1B_IL6_CD4_TCELL_DN	196	3	0.0241491
Immunologic_signatures	GSE12845_IGD_NEG_BLOOD_VS_DARKZONE_GC_TONSIL_BCELL_UP	196	3	0.0241491
Immunologic_signatures	GSE21927_C26GM_VS_4T1_TUMOR_MONOCYTE_BALBC_UP	197	3	0.0241491
Immunologic_signatures	GSE11057_PBMC_VS_MEM_CD4_TCELL_UP	197	3	0.0241491
Immunologic_signatures	GSE30153_LUPUS_VS_HEALTHY_DONOR_BCELL_DN	197	3	0.0241491
Immunologic_signatures	GSE20727_CTRL_VS_H2O2_TREATED_DC_UP	197	3	0.0241491
Immunologic_signatures	GSE26290_CTRL_VS_AKT_INHIBITOR_TREATED_ANTI_CD3_AND_IL2_STIM_CD8_TCELL_DN	197	3	0.0241491
Immunologic_signatures	GSE23502_BM_VS_COLON_TUMOR_MYELOID_DERIVED_SUPPRESSOR_CELL_DN	198	3	0.0241491
Immunologic_signatures	GSE37301_COMMON_LYMPHOID_PROGENITOR_VS_RAG2_KO_NK_CELL_DN	198	3	0.0241491
Immunologic_signatures	GSE40225_WT_VS_RIP_B7X_DIABETIC_MOUSE_PANCREATIC_CD8_TCELL_UP	198	3	0.0241491
Immunologic_signatures	GSE46606_DAY1_VS_DAY3_CD40L_IL2_IL5_STIMULATED_BCELL_DN	198	3	0.0241491
Immunologic_signatures	GSE11961_PLASMA_CELL_DAY7_VS_GERMINAL_CENTER_BCELL_DAY40_DN	198	3	0.0241491
Immunologic_signatures	GSE24210_TCONV_VS_TREG_UP	198	3	0.0241491
Immunologic_signatures	GSE3982_BCELL_VS_TH1_UP	198	3	0.0241491
Immunologic_signatures	GSE41176_UNSTIM_VS_ANTI_IGM_STIM_TAK1_KO_BCELL_24H_UP	198	3	0.0241491
Immunologic_signatures	GSE24634_TREG_VS_TCONV_POST_DAY7_IL4_CONVERSION_DN	198	3	0.0241491
Immunologic_signatures	GSE29618_PRE_VS_DAY7_POST_LAIV_FLU_VACCINE_PDC_DN	198	3	0.0241491
Immunologic_signatures	GSE17721_CPG_VS_GARDIQUIMOD_2H_BMDC_UP	199	3	0.0241491
Immunologic_signatures	GSE40184_HEALTHY_VS_HCV_INFECTED_DONOR_PBMC_UP	199	3	0.0241491
Immunologic_signatures	GSE3337_CTRL_VS_4H_IFNG_IN_CD8POS_DC_DN	199	3	0.0241491
Immunologic_signatures	GSE3982_NEUTROPHIL_VS_BCELL_DN	199	3	0.0241491
Immunologic_signatures	GSE9509_LPS_VS_LPS_AND_IL10_STIM_IL10_KO_MACROPHAGE_10MIN_UP	199	3	0.0241491
Immunologic_signatures	GSE21063_CTRL_VS_ANTI_IGM_STIM_BCELL_16H_DN	199	3	0.0241491
Immunologic_signatures	GOLDRATH_NAIVE_VS_EFF_CD8_TCELL_UP	199	3	0.0241491
Immunologic_signatures	GSE25123_IL4_VS_IL4_AND_ROSIGLITAZONE_STIM_MACROPHAGE_DAY10_UP	199	3	0.0241491
Immunologic_signatures	GSE12845_IGD_POS_BLOOD_VS_DARKZONE_GC_TONSIL_BCELL_DN	199	3	0.0241491
Immunologic_signatures	GSE13484_3H_UNSTIM_VS_YF17D_VACCINE_STIM_PBMC_UP	199	3	0.0241491
Immunologic_signatures	GSE13522_WT_VS_IFNAR_KO_SKING_T_CRUZI_Y_STRAIN_INF_DN	199	3	0.0241491
Immunologic_signatures	GSE8621_UNSTIM_VS_LPS_PRIMED_UNSTIM_MACROPHAGE_UP	199	3	0.0241491
Immunologic_signatures	GSE16385_ROSIGLITAZONE_IL4_VS_IL4_ALONE_STIM_MACROPHAGE_12H_UP	199	3	0.0241491
Immunologic_signatures	GSE38304_MYC_NEG_VS_POS_GC_BCELL_UP	200	3	0.0241491
Immunologic_signatures	GSE24142_ADULT_VS_FETAL_DN2_THYMOCYTE_UP	200	3	0.0241491
Immunologic_signatures	GSE24634_IL4_VS_CTRL_TREATED_NAIVE_CD4_TCELL_DAY5_UP	200	3	0.0241491
Immunologic_signatures	GSE39110_UNTREATED_VS_IL2_TREATED_CD8_TCELL_DAY6_POST_IMMUNIZATION_UP	200	3	0.0241491
Immunologic_signatures	GSE39916_B_CELL_SPLEEN_VS_PLASMA_CELL_BONE_MARROW_UP	200	3	0.0241491
Immunologic_signatures	KAECH_NAIVE_VS_MEMORY_CD8_TCELL_DN	200	3	0.0241491
Immunologic_signatures	KAECH_DAY8_EFF_VS_DAY15_EFF_CD8_TCELL_DN	200	3	0.0241491
Immunologic_signatures	GOLDRATH_NAIVE_VS_EFF_CD8_TCELL_DN	200	3	0.0241491
Immunologic_signatures	GSE10239_NAIVE_VS_MEMORY_CD8_TCELL_UP	200	3	0.0241491
Immunologic_signatures	GSE43955_TH0_VS_TGFB_IL6_IL23_TH17_ACT_CD4_TCELL_60H_UP	200	3	0.0241491
Immunologic_signatures	GSE41978_WT_VS_ID2_KO_KLRG1_LOW_EFFECTOR_CD8_TCELL_DN	200	3	0.0241491
Immunologic_signatures	GSE14308_TH2_VS_TH17_UP	200	3	0.0241491
Immunologic_signatures	GSE36078_WT_VS_IL1R_KO_LUNG_DC_AFTER_AD5_INF_UP	200	3	0.0241491
Immunologic_signatures	GSE41867_DAY6_EFFECTOR_VS_DAY30_EXHAUSTED_CD8_TCELL_LCMV_CLONE13_UP	200	3	0.0241491
Immunologic_signatures	GSE28737_WT_VS_BCL6_KO_FOLLICULAR_BCELL_UP	200	3	0.0241491
Immunologic_signatures	GSE36078_WT_VS_IL1R_KO_LUNG_DC_AFTER_AD5_T425A_HEXON_INF_UP	200	3	0.0241491
Immunologic_signatures	GSE40274_FOXP3_VS_FOXP3_AND_LEF1_TRANSDUCED_ACTIVATED_CD4_TCELL_UP	200	3	0.0241491
Immunologic_signatures	GSE3039_CD4_TCELL_VS_B1_BCELL_UP	200	3	0.0241491
Immunologic_signatures	GSE3039_NKT_CELL_VS_ALPHAALPHA_CD8_TCELL_DN	200	3	0.0241491
Immunologic_signatures	GSE29164_UNTREATED_VS_CD8_TCELL_TREATED_MELANOMA_DAY7_UP	200	3	0.0241491
Immunologic_signatures	GSE5679_RARA_AGONIST_AM580_VS_AM580_AND_ROSIGLITAZONE_TREATED_DC_DN	200	3	0.0241491
Immunologic_signatures	GSE17301_IFNA2_VS_IFNA5_STIM_ACD3_ACD28_ACT_CD8_TCELL_DN	200	3	0.0241491
Immunologic_signatures	GSE17186_MEMORY_VS_CD21LOW_TRANSITIONAL_BCELL_DN	200	3	0.0241491
Immunologic_signatures	GSE19198_CTRL_VS_IL21_TREATED_TCELL_24H_DN	200	3	0.0241491
Immunologic_signatures	GSE25123_WT_VS_PPARG_KO_MACROPHAGE_IL4_STIM_DN	200	3	0.0241491
Immunologic_signatures	GSE26669_CTRL_VS_COSTIM_BLOCK_MLR_CD8_TCELL_DN	200	3	0.0241491
Immunologic_signatures	GSE30083_SP2_VS_SP3_THYMOCYTE_DN	200	3	0.0241491
Immunologic_signatures	GSE33162_UNTREATED_VS_4H_LPS_STIM_HDAC3_HET_MACROPHAGE_DN	200	3	0.0241491
Immunologic_signatures	GSE32423_MEMORY_VS_NAIVE_CD8_TCELL_DN	200	3	0.0241491
Immunologic_signatures	GSE3337_4H_VS_16H_IFNG_IN_CD8POS_DC_DN	200	3	0.0241491
Immunologic_signatures	GSE39820_CTRL_VS_IL1B_IL6_IL23A_CD4_TCELL_DN	200	3	0.0241491
Immunologic_signatures	GSE39820_IL1B_IL6_VS_IL1B_IL6_IL23A_TREATED_CD4_TCELL_DN	200	3	0.0241491
Immunologic_signatures	GSE7460_TCONV_VS_TREG_LN_DN	200	3	0.0241491
Immunologic_signatures	GSE7852_THYMUS_VS_FAT_TCONV_UP	200	3	0.0241491
Immunologic_signatures	GSE9650_NAIVE_VS_MEMORY_CD8_TCELL_DN	200	3	0.0241491
Cancer_modules	MODULE_119	140	4	0.00304776
Cancer_modules	MODULE_11	537	6	0.00341405
Cancer_modules	MODULE_84	541	6	0.00341405
Cancer_modules	MODULE_145	107	3	0.0117641
Cancer_modules	MODULE_345	124	3	0.01586
Cancer_modules	MODULE_100	539	5	0.01586
Cancer_modules	MODULE_137	540	5	0.01586
Cancer_modules	MODULE_66	547	5	0.01586
Cancer_modules	MODULE_188	134	3	0.01586
Cancer_modules	MODULE_436	135	3	0.01586
Cancer_modules	MODULE_301	153	3	0.0216409
Cancer_modules	MODULE_238	159	3	0.0230253
Cancer_modules	MODULE_94	370	4	0.0251066
Cancer_modules	MODULE_63	211	3	0.0401461
Cancer_modules	MODULE_38	462	4	0.0441754
Wikipathways	Inflammatory Response Pathway	31	3	0.00401499
Wikipathways	Prion disease pathway	37	3	0.00401499
Wikipathways	B Cell Receptor Signaling Pathway	98	3	0.0219072
Wikipathways	Human Complement System	99	3	0.0219072
Wikipathways	Focal Adhesion-PI3K-Akt-mTOR-signaling pathway	307	4	0.0435653
Wikipathways	PI3K-Akt Signaling Pathway	344	4	0.0480563
Curated_gene_sets	HADDAD_B_LYMPHOCYTE_PROGENITOR	280	9	1.43923e-07
Curated_gene_sets	VERHAAK_AML_WITH_NPM1_MUTATED_DN	249	7	2.72601e-05
Curated_gene_sets	GUTIERREZ_WALDENSTROEMS_MACROGLOBULINEMIA_1_UP	10	3	0.000128714
Curated_gene_sets	ZHAN_MULTIPLE_MYELOMA_CD1_VS_CD2_DN	52	4	0.00030361
Curated_gene_sets	GENTLES_LEUKEMIC_STEM_CELL_UP	28	3	0.00203391
Curated_gene_sets	VECCHI_GASTRIC_CANCER_EARLY_DN	375	6	0.00248557
Curated_gene_sets	SIG_BCR_SIGNALING_PATHWAY	46	3	0.00750735
Curated_gene_sets	REACTOME_BETA_CATENIN_INDEPENDENT_WNT_SIGNALING	145	4	0.00868824
Curated_gene_sets	MORI_LARGE_PRE_BII_LYMPHOCYTE_DN	56	3	0.00951083
Curated_gene_sets	HOFFMANN_SMALL_PRE_BII_TO_IMMATURE_B_LYMPHOCYTE_UP	57	3	0.00970667
Curated_gene_sets	REACTOME_SIGNALING_BY_WNT	325	5	0.0101128
Curated_gene_sets	HUTTMANN_B_CLL_POOR_SURVIVAL_DN	59	3	0.0101128
Curated_gene_sets	REACTOME_CA2PLUS_PATHWAY	61	3	0.0108469
Curated_gene_sets	HOSHIDA_LIVER_CANCER_LATE_RECURRENCE_UP	62	3	0.0109538
Curated_gene_sets	AKL_HTLV1_INFECTION_DN	68	3	0.0118684
Curated_gene_sets	GU_PDEF_TARGETS_UP	71	3	0.0126187
Curated_gene_sets	REACTOME_ECM_PROTEOGLYCANS	76	3	0.0142154
Curated_gene_sets	LINDGREN_BLADDER_CANCER_CLUSTER_2B	386	5	0.014309
Curated_gene_sets	ROSS_AML_WITH_MLL_FUSIONS	80	3	0.0159176
Curated_gene_sets	KUMAR_TARGETS_OF_MLL_AF9_FUSION	400	5	0.0162519
Curated_gene_sets	DELYS_THYROID_CANCER_DN	232	4	0.0215235
Curated_gene_sets	LU_IL4_SIGNALING	93	3	0.0219019
Curated_gene_sets	GAVIN_FOXP3_TARGETS_CLUSTER_P4	101	3	0.0265755
Curated_gene_sets	BASSO_CD40_SIGNALING_UP	102	3	0.0269222
Curated_gene_sets	LIM_MAMMARY_STEM_CELL_UP	470	5	0.0283151
Curated_gene_sets	SENESE_HDAC1_TARGETS_DN	260	4	0.028648
Curated_gene_sets	BOSCO_TH1_CYTOTOXIC_MODULE	113	3	0.0322569
Curated_gene_sets	NAKAMURA_TUMOR_ZONE_PERIPHERAL_VS_CENTRAL_UP	284	4	0.0346174
Curated_gene_sets	HUTTMANN_B_CLL_POOR_SURVIVAL_UP	285	4	0.0346174
Curated_gene_sets	KINSEY_TARGETS_OF_EWSR1_FLII_FUSION_DN	331	4	0.0487699
Computational_gene_sets	MODULE_119	140	4	0.00433374
Computational_gene_sets	MODULE_11	537	6	0.00543713
Computational_gene_sets	MODULE_84	541	6	0.00543713
Computational_gene_sets	MODULE_145	107	3	0.0202965
Computational_gene_sets	MODULE_345	124	3	0.0272675
Computational_gene_sets	MODULE_100	539	5	0.0272675
Computational_gene_sets	MODULE_137	540	5	0.0272675
Computational_gene_sets	MODULE_66	547	5	0.0272675
Computational_gene_sets	MODULE_188	134	3	0.0272675
Computational_gene_sets	MODULE_436	135	3	0.0272675
Computational_gene_sets	MODULE_301	153	3	0.0359008
Computational_gene_sets	MODULE_238	159	3	0.0370221
Computational_gene_sets	MODULE_94	370	4	0.0407246
microRNA_targets	GTGGTGA_MIR197	72	3	0.00915076
microRNA_targets	AACATTC_MIR4093P	144	3	0.0232858
microRNA_targets	AAGCACT_MIR520F	238	3	0.0426156
TF_targets	IRF1_Q6	262	5	0.00178282
TF_targets	LYF1_01	272	5	0.00178282
TF_targets	WTTGKCTG_UNKNOWN	522	6	0.00317308
TF_targets	PAX4_04	221	4	0.00869419
TF_targets	ISRE_01	252	4	0.0108374
TF_targets	CREB_Q3	256	4	0.0108374
TF_targets	KCCGNSWTTT_UNKNOWN	108	3	0.0108374
TF_targets	GFI1_01	267	4	0.0108374
TF_targets	SMTTTTGT_UNKNOWN	408	4	0.0385345
TF_targets	STAT5A_04	213	3	0.0458864
TF_targets	OCT1_03	233	3	0.0458864
TF_targets	SMAD4_Q6	245	3	0.0458864
TF_targets	RORA1_01	248	3	0.0458864
TF_targets	ETS_Q4	252	3	0.0458864
TF_targets	TAL1BETAE47_01	252	3	0.0458864
TF_targets	FOXM1_01	253	3	0.0458864
TF_targets	STAT_01	258	3	0.0458864
TF_targets	IPF1_Q4	258	3	0.0458864
TF_targets	TGACAGNY_MEIS1_01	848	5	0.0458864
TF_targets	OSF2_Q6	267	3	0.0458864
TF_targets	MYB_Q5_01	268	3	0.0458864
TF_targets	ERR1_Q2	268	3	0.0458864
TF_targets	OCT1_Q6	269	3	0.0458864
Reactome	REACTOME_BETA_CATENIN_INDEPENDENT_WNT_SIGNALING	145	4	0.0251238
Reactome	REACTOME_SIGNALING_BY_WNT	325	5	0.0251238
Reactome	REACTOME_CA2PLUS_PATHWAY	61	3	0.0251238
Reactome	REACTOME_ECM_PROTEOGLYCANS	76	3	0.0387365
Canonical_Pathways	SIG_BCR_SIGNALING_PATHWAY	46	3	0.0258298
Canonical_Pathways	REACTOME_BETA_CATENIN_INDEPENDENT_WNT_SIGNALING	145	4	0.0258298
Canonical_Pathways	REACTOME_SIGNALING_BY_WNT	325	5	0.0258298
Canonical_Pathways	REACTOME_CA2PLUS_PATHWAY	61	3	0.0258298
Canonical_Pathways	REACTOME_ECM_PROTEOGLYCANS	76	3	0.0258298

### Sheet: ST7  UC TFs
Transcription Factor	N_genes	N_overlap	adjP
ITFP:NR1I2	62	4	0.00419939
TRRUST:NFKB1	302	6	0.00746935
TRRUST:STAT1	84	3	0.00746935
TRRUST:RELA	299	6	0.0119499
ITFP:DISC1	75	3	0.0246023
TFact:CTNNB1	220	4	0.025732
ITFP:KRT7	93	3	0.0320158
ITFP:CHERP	193	4	0.0349798
RegNetwork:SP1	3370	27	0.0175035
RegNetwork:RUNX1	35	3	0.0175035
RegNetwork:ID2	27	3	0.0175035
RegNetwork:PARP1	41	3	0.0210012
RegNetwork:IRF4	55	3	0.0396563
MSigDB: GGGTGGRR_PAX4_03	1311	16	0.000552404
MSigDB: CAGGTA_AREB6_01	799	11	0.00539386
MSigDB: FOXJ2_02	242	6	0.0138995
MSigDB: TGGAAA_NFAT_Q4_01	1924	16	0.0138995
MSigDB: CAGCTG_AP4_Q5	1535	14	0.0138995

### Sheet: ST8 PC1 Pathway 
Category	Geneset	N_overlap	N_genes	adjP
Computational_gene_sets	MSigDB:MODULE 455	2	39	0.00154544
Computational_gene_sets	MSigDB:MODULE 418	2	59	0.00177174
Immunologic_signatures	MSigDB:GSE10325 BCELL VS LUPUS BCELL DN	2	191	0.00622407
Immunologic_signatures	MSigDB:GSE15930 STIM VS STIM AND IL-12 24H CD8 T CELL DN	2	192	0.00622407
Immunologic_signatures	MSigDB:GSE15930 STIM VS STIM AND IFNAB 24H CD8 T CELL DN	2	192	0.00622407
Immunologic_signatures	MSigDB:GSE15930 STIM VS STIM AND TRICHOSTATINA 24H CD8 T CELL DN	2	189	0.00622407
Immunologic_signatures	MSigDB:GSE15930 STIM VS STIM AND IL-12 72H CD8 T CELL DN	2	193	0.00622407
Immunologic_signatures	MSigDB:GSE15930 STIM VS STIM AND TRICHOSTATINA 72H CD8 T CELL DN	2	190	0.00622407
Immunologic_signatures	MSigDB:GSE17721 0.5H VS 24H POLYIC BMDC UP	2	189	0.00622407
Immunologic_signatures	MSigDB:GSE17721 4H VS 24H POLYIC BMDC UP	2	183	0.00622407
Immunologic_signatures	MSigDB:GSE17974 CTRL VS ACT IL4 AND ANTI IL12 6H CD4 TCELL DN	2	180	0.00622407
Immunologic_signatures	MSigDB:GSE17974 IL4 AND ANTI IL12 VS UNTREATED 24H ACT CD4 TCELL DN	2	169	0.00622407
Immunologic_signatures	MSigDB:GSE18791 UNSTIM VS NEWCATSLE VIRUS DC 6H DN	2	180	0.00622407
Immunologic_signatures	MSigDB:GSE20151 CTRL VS FUSOBACT NUCLEATUM NEUTROPHIL UP	2	189	0.00622407
Immunologic_signatures	MSigDB:GSE20715 0H VS 48H OZONE TLR4 KO LUNG DN	2	194	0.00622407
Immunologic_signatures	MSigDB:GSE22886 NAIVE BCELL VS NEUTROPHIL UP	2	189	0.00622407
Immunologic_signatures	MSigDB:GSE26495 NAIVE VS PD1HIGH CD8 TCELL DN	2	183	0.00622407
Immunologic_signatures	MSigDB:GSE26495 NAIVE VS PD1LOW CD8 TCELL DN	2	192	0.00622407
Immunologic_signatures	MSigDB:GSE2706 UNSTIM VS 2H R848 DC DN	2	180	0.00622407
Immunologic_signatures	MSigDB:GSE30083 SP2 VS SP4 THYMOCYTE DN	2	189	0.00622407
Immunologic_signatures	MSigDB:GSE34205 HEALTHY VS RSV INF INFANT PBMC UP	2	175	0.00622407
Immunologic_signatures	MSigDB:GSE34205 HEALTHY VS FLU INF INFANT PBMC UP	2	174	0.00622407
Immunologic_signatures	MSigDB:GSE3982 MAC VS TH1 DN	2	193	0.00622407
Immunologic_signatures	MSigDB:GSE3982 EFF MEMORY CD4 TCELL VS TH1 DN	2	186	0.00622407
Immunologic_signatures	MSigDB:GSE39820 CTRL VS TGFBETA3 IL6 CD4 TCELL DN	2	190	0.00622407
Immunologic_signatures	MSigDB:GSE7764 NKCELL VS SPLENOCYTE UP	2	189	0.00622407
Immunologic_signatures	MSigDB:GSE2405 HEAT KILLED LYSATE VS LIVE A PHAGOCYTOPHILUM STIM NEUTROPHIL 24H DN	2	192	0.00622407
Immunologic_signatures	MSigDB:GSE1925 3H VS 24H IFNG STIM MACROPHAGE DN	2	187	0.00622407
Immunologic_signatures	MSigDB:GSE3691 CONVENTIONAL VS PLASMACYTOID DC SPLEEN DN	2	190	0.00622407
Immunologic_signatures	MSigDB:GSE8921 UNSTIM 0H VS TLR1 2 STIM MONOCYTE 12H UP	2	193	0.00622407
Immunologic_signatures	MSigDB:GSE8921 UNSTIM VS TLR1 2 STIM MONOCYTE 3H UP	2	185	0.00622407
Immunologic_signatures	MSigDB:GSE8921 UNSTIM VS TLR1 2 STIM MONOCYTE 6H DN	2	177	0.00622407
Immunologic_signatures	MSigDB:GSE3039 ALPHAALPHA CD8 TCELL VS B2 BCELL DN	2	186	0.00622407
Immunologic_signatures	MSigDB:GSE5542 IFNG VS IFNA AND IFNG TREATED EPITHELIAL CELLS 24H UP	2	180	0.00622407
Immunologic_signatures	MSigDB:GSE5589 LPS AND IL10 VS LPS AND IL6 STIM MACROPHAGE 45MIN DN	2	187	0.00622407
Immunologic_signatures	MSigDB:GSE5589 WT VS IL10 KO LPS STIM MACROPHAGE 180MIN UP	2	147	0.00622407
Immunologic_signatures	MSigDB:GSE3920 IFNA VS IFNG TREATED FIBROBLAST UP	2	164	0.00622407
Immunologic_signatures	MSigDB:GSE6259 FLT3L INDUCED DEC205 POS DC VS CD8 TCELL DN	2	160	0.00622407
Immunologic_signatures	MSigDB:GSE7509 DC VS MONOCYTE WITH FCGRIIB STIM DN	2	190	0.00622407
Immunologic_signatures	MSigDB:GSE7548 NAIVE VS DAY7 PCC IMMUNIZATION CD4 TCELL DN	2	195	0.00622407
Immunologic_signatures	MSigDB:GSE9601 NFKB INHIBITOR VS PI3K INHIBITOR TREATED HCMV INF MONOCYTE DN	2	195	0.00622407
Immunologic_signatures	MSigDB:GSE7568 IL4 VS IL4 AND DEXAMETHASONE TREATED MACROPHAGE DN	2	142	0.00622407
Immunologic_signatures	MSigDB:GSE15624 CTRL VS 3H HALOFUGINONE TREATED CD4 TCELL UP	2	154	0.00622407
Immunologic_signatures	MSigDB:GSE17186 MEMORY VS NAIVE BCELL UP	2	179	0.00622407
Immunologic_signatures	MSigDB:GSE18281 SUBCAPSULAR VS CENTRAL CORTICAL REGION OF THYMUS DN	2	192	0.00622407
Immunologic_signatures	MSigDB:GSE19888 ADENOSINE A3R INH PRETREAT AND ACT BY A3R VS TCELL MEMBRANES ACT MAST CELL UP	2	192	0.00622407
Immunologic_signatures	MSigDB:GSE20198 UNTREATED VS IFNA TREATED ACT CD4 TCELL DN	2	183	0.00622407
Immunologic_signatures	MSigDB:GSE21546 UNSTIM VS ANTI CD3 STIM ELK1 KO DP THYMOCYTES UP	2	171	0.00622407
Immunologic_signatures	MSigDB:GSE21927 SPLEEN C57BL6 VS 4T1 TUMOR BALBC MONOCYTES DN	2	191	0.00622407
Immunologic_signatures	MSigDB:GSE21927 SPLEEN C57BL6 VS EL4 TUMOR BALBC MONOCYTES DN	2	187	0.00622407
Immunologic_signatures	MSigDB:GSE19401 NAIVE VS IMMUNIZED MOUSE PLN FOLLICULAR DC UP	2	191	0.00622407
Immunologic_signatures	MSigDB:GSE22432 PDC VS TGFB1 TREATEDCOMMON DC PROGENITOR UP	2	185	0.00622407
Immunologic_signatures	MSigDB:GSE23505 IL6 IL1 VS IL6 IL1 IL23 TREATED CD4 TCELL UP	2	186	0.00622407
Immunologic_signatures	MSigDB:GSE23398 WT VS IL2 KO CD4 TCELL SCURFY MOUSE UP	2	192	0.00622407
Immunologic_signatures	MSigDB:GSE27859 MACROPHAGE VS CD11C INT F480 INT DC DN	2	185	0.00622407
Immunologic_signatures	MSigDB:GSE34156 UNTREATED VS 6H NOD2 AND TLR1 TLR2 LIGAND TREATED MONOCYTE DN	2	145	0.00622407
Immunologic_signatures	MSigDB:GSE36009 UNSTIM VS LPS STIM NLRP10 KO DC DN	2	183	0.00622407
Immunologic_signatures	MSigDB:GSE36009 WT VS NLRP10 KO DC LPS STIM DN	2	184	0.00622407
Immunologic_signatures	MSigDB:GSE32255 WT VS JMJD2D KNOCKDOWN 4H LPS STIM DC DN	2	143	0.00622407
Immunologic_signatures	MSigDB:GSE37533 PPARG1 FOXP3 VS FOXP3 TRANSDUCED CD4 TCELL DN	2	193	0.00622407
Immunologic_signatures	MSigDB:GSE40274 FOXP3 VS FOXP3 AND IRF4 TRANSDUCED ACTIVATED CD4 TCELL DN	2	185	0.00622407
Immunologic_signatures	MSigDB:GSE40666 UNTREATED VS IFNA STIM CD8 TCELL 90MIN UP	2	162	0.00622407
Immunologic_signatures	MSigDB:GSE20727 CTRL VS H2O2 TREATED DC DN	2	177	0.00622407
Immunologic_signatures	MSigDB:GSE11961 MEMORY BCELL DAY7 VS GERMINAL CENTER BCELL DAY40 UP	2	191	0.00622407
Immunologic_signatures	MSigDB:GSE35543 IN VIVO NTREG VS CONVERTED EX ITREG UP	2	174	0.00622407
Immunologic_signatures	MSigDB:GSE42021 TREG PLN VS TREG PRECURSORS THYMUS DN	2	195	0.00622407
Immunologic_signatures	MSigDB:GSE42021 TREG PLN VS CD24LO TREG THYMUS DN	2	192	0.00622407
Immunologic_signatures	MSigDB:GSE43955 1H VS 60H ACT CD4 TCELL UP	2	194	0.00622407
Immunologic_signatures	MSigDB:GSE43863 DAY6 EFF VS DAY150 MEM TFH CD4 TCELL UP	2	190	0.00622407
Immunologic_signatures	MSigDB:GSE41176 UNSTIM VS ANTI IGM STIM BCELL 6H DN	2	188	0.00622407
Curated	MSigDB:NAKAMURA ADIPOGENESIS LATE DN	2	37	0.00996167
Curated	MSigDB:SENGUPTA NASOPHARYNGEAL CARCINOMA WITH LMP1 UP	3	380	0.0130328
Curated	MSigDB:FRASOR RESPONSE TO ESTRADIOL DN	2	78	0.0130328
Curated	MSigDB:LEE METASTASIS AND ALTERNATIVE SPLICING UP	2	71	0.0130328
Curated	MSigDB:PEDRIOLI MIR31 TARGETS DN	3	384	0.0130328
Curated	MSigDB:BENPORATH NANOG TARGETS	4	925	0.0140834
Computational_gene_sets	MSigDB:MODULE 129	2	215	0.0150339
Curated	MSigDB:JOHNSTONE PARVB TARGETS 2 UP	2	129	0.0170796
Curated	MSigDB:PETROVA ENDOTHELIUM LYMPHATIC VS BLOOD DN	2	156	0.0172734
Curated	MSigDB:MARTINEZ RB1 TARGETS DN	3	508	0.0172734
Curated	MSigDB:MARTINEZ TP53 TARGETS DN	3	560	0.0172734
Curated	MSigDB:MARTINEZ RB1 AND TP53 TARGETS DN	3	557	0.0172734
GO_bp	Positive regulation of intracellular protein transport	3	163	0.0173909
GO_bp	Regulation of protein targeting to mitochondrion	2	50	0.0173909
GO_bp	Positive regulation of protein targeting to mitochondrion	2	37	0.0173909
GO_bp	Positive regulation of intracellular transport	3	220	0.0173909
GO_bp	Regulation of intracellular protein transport	3	240	0.0173909
GO_bp	Establishment of protein localization to organelle	4	577	0.0173909
GO_mf	Electron transfer activity	2	119	0.0174007
GO_mf	Ubiquitin-like protein binding	2	104	0.0174007
GO_mf	Ubiquitin binding	2	81	0.0174007
Curated	MSigDB:KIM MYC AMPLIFICATION TARGETS UP	2	188	0.0207775
Curated	MSigDB:LINDGREN BLADDER CANCER CLUSTER 3 DN	2	213	0.0207918
Curated	MSigDB:BENPORATH SOX2 TARGETS	3	685	0.0207918
Curated	MSigDB:ZHANG RESPONSE TO IKK INHIBITOR AND TNF UP	2	214	0.0207918
Curated	MSigDB:PENG RAPAMYCIN RESPONSE DN	2	230	0.0207918
Curated	MSigDB:XU GH1 AUTOCRINE TARGETS UP	2	232	0.0207918
Curated	MSigDB:DUTERTRE ESTRADIOL RESPONSE 6HR UP	2	220	0.0207918
GO_bp	Positive regulation of establishment of protein localization to mitochondrion	2	64	0.0244114
Curated	MSigDB:WALLACE PROSTATE CANCER RACE UP	2	282	0.0286185
Computational_gene_sets	MSigDB:MODULE 3	2	380	0.0294095
Computational_gene_sets	MSigDB:MODULE 8	2	411	0.0294095
Computational_gene_sets	MSigDB:MODULE 18	2	442	0.0294095
Curated	MSigDB:TARTE PLASMA CELL VS PLASMABLAST DN	2	298	0.030196
GO_bp	Regulation of establishment of protein localization to mitochondrion	2	81	0.0303323
GO_bp	Positive regulation of cellular protein localization	3	344	0.0303323
Curated	MSigDB:LEI MYB TARGETS	2	311	0.0311839
GO_bp	Regulation of protein targeting	2	89	0.0329021
Curated	MSigDB:WANG RESPONSE TO GSK3 INHIBITOR SB216763 DN	2	340	0.0352264
Curated	MSigDB:CHARAFE BREAST CANCER LUMINAL VS BASAL DN	2	427	0.0423697
Curated	MSigDB:PEREZ TP53 TARGETS	3	1051	0.0423697
Curated	MSigDB:MOOTHA HUMAN MITODB 6 2002	2	403	0.0423697
Curated	MSigDB:MOOTHA MITOCHONDRIA	2	416	0.0423697
Curated	MSigDB:SWEET LUNG CANCER KRAS DN	2	419	0.0423697
Curated	MSigDB:MARTENS BOUND BY PML RARA FUSION	2	426	0.0423697
GO_bp	Protein targeting to mitochondrion	2	109	0.0435041
GO_bp	Regulation of intracellular transport	3	432	0.0435041
Curated	MSigDB:ONDER CDH1 TARGETS 2 DN	2	445	0.0441555
GO_bp	Protein localization to organelle	4	972	0.0445949
GO_bp	Regulation of cellular protein localization	3	545	0.046233
GO_bp	Positive regulation of establishment of protein localization	3	517	0.046233
GO_bp	Protein import into nucleus	2	152	0.046233
GO_bp	Positive regulation of mitochondrion organization	2	128	0.046233
GO_bp	Negative regulation of protein catabolic process	2	149	0.046233
GO_bp	Positive regulation of transport	4	1069	0.046233
GO_bp	Positive regulation of protein transport	3	478	0.046233
GO_bp	Protein localization to mitochondrion	2	158	0.046233
GO_bp	Establishment of protein localization to mitochondrion	2	153	0.046233
Curated	MSigDB:ZHENG BOUND BY FOXP3	2	467	0.0466528
GO_bp	Mitochondrion organization	3	565	0.0484528

### Sheet: ST9 PC2 Pathway
Category	Geneset	N_overlap	N_genes	adjP
Immunologic_signatures	MSigDB:GSE13306 RA VS UNTREATED TREG DN	3	186	0.0162077
Immunologic_signatures	MSigDB:GSE13493 DP VS CD8POS THYMOCYTE DN	3	187	0.0162077
Immunologic_signatures	MSigDB:GSE17721 LPS VS POLYIC 1H BMDC DN	3	190	0.0162077
Immunologic_signatures	MSigDB:GSE17721 PAM3CSK4 VS CPG 8H BMDC UP	3	185	0.0162077
Immunologic_signatures	MSigDB:GSE17721 POLYIC VS GARDIQUIMOD 4H BMDC UP	3	187	0.0162077
Immunologic_signatures	MSigDB:GSE20151 CTRL VS FUSOBACT NUCLEATUM NEUTROPHIL DN	3	187	0.0162077
Immunologic_signatures	MSigDB:GSE20366 CD103 POS VS CD103 KLRG1 DP TREG UP	3	186	0.0162077
Immunologic_signatures	MSigDB:GSE2706 LPS VS R848 AND LPS 8H STIM DC DN	3	173	0.0162077
Immunologic_signatures	MSigDB:GSE3982 MEMORY CD4 TCELL VS TH1 UP	3	184	0.0162077
Immunologic_signatures	MSigDB:GSE3982 MAST CELL VS MAC UP	3	187	0.0162077
Immunologic_signatures	MSigDB:GSE3982 EFF MEMORY CD4 TCELL VS NKCELL UP	3	191	0.0162077
Immunologic_signatures	MSigDB:GSE9006 HEALTHY VS TYPE 1 DIABETES PBMC 1MONTH POST DX DN	3	185	0.0162077
Immunologic_signatures	MSigDB:GSE9006 HEALTHY VS TYPE 1 DIABETES PBMC 4MONTH POST DX DN	3	184	0.0162077
Immunologic_signatures	MSigDB:GSE9006 TYPE 1 DIABETES AT DX VS 1MONTH POST DX PBMC DN	3	182	0.0162077
Immunologic_signatures	MSigDB:GSE9988 ANTI TREM1 AND LPS VS CTRL TREATED MONOCYTES UP	3	173	0.0162077
Immunologic_signatures	MSigDB:GSE2770 IL12 ACT VS ACT CD4 TCELL 48H DN	3	184	0.0162077
Immunologic_signatures	MSigDB:GSE8835 CD4 VS CD8 TCELL UP	3	187	0.0162077
Immunologic_signatures	MSigDB:GSE5542 UNTREATED VS IFNA AND IFNG TREATED EPITHELIAL CELLS 6H DN	3	185	0.0162077
Immunologic_signatures	MSigDB:GSE5142 CTRL VS HTERT TRANSDUCED CD8 TCELL EARLY PASSAGE CLONE UP	3	191	0.0162077
Immunologic_signatures	MSigDB:GSE5099 CLASSICAL M1 VS ALTERNATIVE M2 MACROPHAGE UP	3	182	0.0162077
Immunologic_signatures	MSigDB:GSE6259 DEC205 POS DC VS BCELL DN	3	161	0.0162077
Immunologic_signatures	MSigDB:GSE6875 TCONV VS FOXP3 KO TREG DN	3	187	0.0162077
Immunologic_signatures	MSigDB:GSE22527 ANTI CD3 INVIVO VS UNTREATED MOUSE TREG DN	3	186	0.0162077
Immunologic_signatures	MSigDB:GSE23505 IL6 IL1 VS IL6 IL1 TGFB TREATED CD4 TCELL UP	3	187	0.0162077
Immunologic_signatures	MSigDB:GSE16385 IL4 VS ROSIGLITAZONE STIM MACROPHAGE UP	3	181	0.0162077
Immunologic_signatures	MSigDB:GSE22025 UNTREATED VS TGFB1 AND PROGESTERONE TREATED CD4 TCELL UP	3	190	0.0162077
Immunologic_signatures	MSigDB:GSE29949 MICROGLIA BRAIN VS MONOCYTE BONE MARROW DN	3	191	0.0162077
Immunologic_signatures	MSigDB:GSE37301 COMMON LYMPHOID PROGENITOR VS RAG2 KO NK CELL UP	3	184	0.0162077
Immunologic_signatures	MSigDB:GSE43955 1H VS 20H ACT CD4 TCELL DN	3	188	0.0162077
Immunologic_signatures	MSigDB:GSE17721 CTRL VS POLYIC 1H BMDC DN	3	194	0.0163761
Immunologic_signatures	MSigDB:KAECH NAIVE VS DAY8 EFF CD8 TCELL UP	2	190	0.0291908
Immunologic_signatures	MSigDB:KAECH NAIVE VS DAY15 EFF CD8 TCELL DN	2	192	0.0291908
Immunologic_signatures	MSigDB:KAECH NAIVE VS MEMORY CD8 TCELL UP	2	186	0.0291908
Immunologic_signatures	MSigDB:KAECH NAIVE VS MEMORY CD8 TCELL DN	2	193	0.0291908
Immunologic_signatures	MSigDB:KAECH DAY8 EFF VS MEMORY CD8 TCELL DN	2	192	0.0291908
Immunologic_signatures	MSigDB:GOLDRATH NAIVE VS MEMORY CD8 TCELL DN	2	195	0.0291908
Immunologic_signatures	MSigDB:GSE10094 LCMV VS LISTERIA IND EFF CD4 TCELL DN	2	188	0.0291908
Immunologic_signatures	MSigDB:GSE10239 NAIVE VS DAY4.5 EFF CD8 TCELL UP	2	185	0.0291908
Immunologic_signatures	MSigDB:GSE11057 NAIVE CD4 VS PBMC CD4 TCELL UP	2	170	0.0291908
Immunologic_signatures	MSigDB:GSE11924 TH2 VS TH17 CD4 TCELL UP	2	189	0.0291908
Immunologic_signatures	MSigDB:GSE12366 GC BCELL VS PLASMA CELL UP	2	183	0.0291908
Immunologic_signatures	MSigDB:GSE12366 GC VS NAIVE BCELL UP	2	182	0.0291908
Immunologic_signatures	MSigDB:GSE13306 TREG VS TCONV LAMINA PROPRIA UP	2	192	0.0291908
Immunologic_signatures	MSigDB:GSE13485 CTRL VS DAY7 YF17D VACCINE PBMC UP	2	167	0.0291908
Immunologic_signatures	MSigDB:GSE13493 CD4INTCD8POS VS CD8POS THYMOCYTE DN	2	185	0.0291908
Immunologic_signatures	MSigDB:GSE14000 TRANSLATED RNA VS MRNA DC DN	2	167	0.0291908
Immunologic_signatures	MSigDB:GSE14000 TRANSLATED RNA VS MRNA 4H LPS DC DN	2	163	0.0291908
Immunologic_signatures	MSigDB:GSE14308 TH1 VS INDUCED TREG DN	2	182	0.0291908
Immunologic_signatures	MSigDB:GSE14308 TH17 VS INDUCED TREG UP	2	188	0.0291908
Immunologic_signatures	MSigDB:GSE1460 CORD VS ADULT BLOOD NAIVE CD4 TCELL DN	2	185	0.0291908
Immunologic_signatures	MSigDB:GSE16522 ANTI CD3CD28 STIM VS UNSTIM MEMORY CD8 TCELL DN	2	180	0.0291908
Immunologic_signatures	MSigDB:GSE17721 CTRL VS LPS 4H BMDC DN	2	188	0.0291908
Immunologic_signatures	MSigDB:GSE17721 CTRL VS CPG 8H BMDC DN	2	192	0.0291908
Immunologic_signatures	MSigDB:GSE17721 CTRL VS GARDIQUIMOD 0.5H BMDC UP	2	188	0.0291908
Immunologic_signatures	MSigDB:GSE17721 CTRL VS GARDIQUIMOD 8H BMDC DN	2	188	0.0291908
Immunologic_signatures	MSigDB:GSE17721 PAM3CSK4 VS CPG 16H BMDC UP	2	189	0.0291908
Immunologic_signatures	MSigDB:GSE17721 PAM3CSK4 VS CPG 24H BMDC UP	2	187	0.0291908
Immunologic_signatures	MSigDB:GSE17721 CPG VS GARDIQUIMOD 6H BMDC UP	2	189	0.0291908
Immunologic_signatures	MSigDB:GSE17721 LPS VS PAM3CSK4 0.5H BMDC DN	2	190	0.0291908
Immunologic_signatures	MSigDB:GSE17721 LPS VS CPG 2H BMDC DN	2	188	0.0291908
Immunologic_signatures	MSigDB:GSE17721 POLYIC VS GARDIQUIMOD 1H BMDC UP	2	192	0.0291908
Immunologic_signatures	MSigDB:GSE17721 0.5H VS 4H LPS BMDC UP	2	186	0.0291908
Immunologic_signatures	MSigDB:GSE17721 0.5H VS 24H LPS BMDC UP	2	188	0.0291908
Immunologic_signatures	MSigDB:GSE17721 0.5H VS 4H POLYIC BMDC DN	2	187	0.0291908
Immunologic_signatures	MSigDB:GSE17721 0.5H VS 8H PAM3CSK4 BMDC UP	2	187	0.0291908
Immunologic_signatures	MSigDB:GSE17974 IL4 AND ANTI IL12 VS UNTREATED 2H ACT CD4 TCELL UP	2	164	0.0291908
Immunologic_signatures	MSigDB:GSE18148 CBFB KO VS WT TREG UP	2	179	0.0291908
Immunologic_signatures	MSigDB:GSE20366 EX VIVO VS HOMEOSTATIC CONVERSION NAIVE CD4 TCELL UP	2	189	0.0291908
Immunologic_signatures	MSigDB:GSE20366 CD103 KLRG1 DP VS DN TREG DN	2	183	0.0291908
Immunologic_signatures	MSigDB:GSE20715 WT VS TLR4 KO 6H OZONE LUNG UP	2	190	0.0291908
Immunologic_signatures	MSigDB:GSE20715 0H VS 6H OZONE LUNG DN	2	193	0.0291908
Immunologic_signatures	MSigDB:GSE20715 0H VS 24H OZONE LUNG DN	2	195	0.0291908
Immunologic_signatures	MSigDB:GSE22886 NAIVE BCELL VS BLOOD PLASMA CELL UP	2	192	0.0291908
Immunologic_signatures	MSigDB:GSE22886 NAIVE BCELL VS BM PLASMA CELL DN	2	193	0.0291908
Immunologic_signatures	MSigDB:GSE22886 NAIVE TCELL VS DC UP	2	186	0.0291908
Immunologic_signatures	MSigDB:GSE22886 NAIVE TCELL VS MONOCYTE UP	2	185	0.0291908
Immunologic_signatures	MSigDB:GSE22886 CTRL VS LPS 24H DC UP	2	192	0.0291908
Immunologic_signatures	MSigDB:GSE22886 UNSTIM VS IL15 STIM NKCELL UP	2	181	0.0291908
Immunologic_signatures	MSigDB:GSE24081 CONTROLLER VS PROGRESSOR HIV SPECIFIC CD8 TCELL UP	2	186	0.0291908
Immunologic_signatures	MSigDB:GSE24634 NAIVE CD4 TCELL VS DAY3 IL4 CONV TREG UP	2	183	0.0291908
Immunologic_signatures	MSigDB:GSE24634 IL4 VS CTRL TREATED NAIVE CD4 TCELL DAY3 DN	2	191	0.0291908
Immunologic_signatures	MSigDB:GSE24634 IL4 VS CTRL TREATED NAIVE CD4 TCELL DAY5 DN	2	192	0.0291908
Immunologic_signatures	MSigDB:GSE25087 FETAL VS ADULT TCONV UP	2	182	0.0291908
Immunologic_signatures	MSigDB:GSE25087 TREG VS TCONV FETUS DN	2	172	0.0291908
Immunologic_signatures	MSigDB:GSE2706 UNSTIM VS 8H R848 DC UP	2	180	0.0291908
Immunologic_signatures	MSigDB:GSE27786 BCELL VS NKTCELL DN	2	184	0.0291908
Immunologic_signatures	MSigDB:GSE28237 EARLY VS LATE GC BCELL UP	2	192	0.0291908
Immunologic_signatures	MSigDB:GSE29618 PDC VS MDC UP	2	189	0.0291908
Immunologic_signatures	MSigDB:GSE29618 LAIV VS TIV FLU VACCINE DAY7 MONOCYTE UP	2	183	0.0291908
Immunologic_signatures	MSigDB:GSE29618 LAIV VS TIV FLU VACCINE DAY7 PDC UP	2	186	0.0291908
Immunologic_signatures	MSigDB:GSE32423 MEMORY VS NAIVE CD8 TCELL IL7 IL4 DN	2	183	0.0291908
Immunologic_signatures	MSigDB:GSE339 EX VIVO VS IN CULTURE CD4CD8DN DC UP	2	187	0.0291908
Immunologic_signatures	MSigDB:GSE360 CTRL VS M TUBERCULOSIS DC UP	2	194	0.0291908
Immunologic_signatures	MSigDB:GSE360 HIGH VS LOW DOSE B MALAYI DC UP	2	187	0.0291908
Immunologic_signatures	MSigDB:GSE360 T GONDII VS B MALAYI LOW DOSE MAC UP	2	187	0.0291908
Immunologic_signatures	MSigDB:GSE360 HIGH DOSE B MALAYI VS M TUBERCULOSIS MAC UP	2	194	0.0291908
Immunologic_signatures	MSigDB:GSE360 LOW DOSE B MALAYI VS M TUBERCULOSIS MAC UP	2	195	0.0291908
Immunologic_signatures	MSigDB:GSE36392 TYPE 2 MYELOID VS EOSINOPHIL IL25 TREATED LUNG DN	2	183	0.0291908
Immunologic_signatures	MSigDB:GSE36392 EOSINOPHIL VS NEUTROPHIL IL25 TREATED LUNG UP	2	194	0.0291908
Immunologic_signatures	MSigDB:GSE37416 0H VS 12H F TULARENSIS LVS NEUTROPHIL UP	2	187	0.0291908
Immunologic_signatures	MSigDB:GSE37416 0H VS 48H F TULARENSIS LVS NEUTROPHIL UP	2	185	0.0291908
Immunologic_signatures	MSigDB:GSE3982 CTRL VS PMA STIM EOSINOPHIL DN	2	191	0.0291908
Immunologic_signatures	MSigDB:GSE3982 CTRL VS LPS 4H MAC UP	2	185	0.0291908
Immunologic_signatures	MSigDB:GSE3982 MEMORY CD4 TCELL VS TH2 UP	2	177	0.0291908
Immunologic_signatures	MSigDB:GSE3982 MAC VS BCELL DN	2	187	0.0291908
Immunologic_signatures	MSigDB:GSE3982 BASOPHIL VS TH2 UP	2	188	0.0291908
Immunologic_signatures	MSigDB:GSE3982 EFF MEMORY CD4 TCELL VS TH1 UP	2	187	0.0291908
Immunologic_signatures	MSigDB:GSE7460 CTRL VS TGFB TREATED ACT CD8 TCELL DN	2	187	0.0291908
Immunologic_signatures	MSigDB:GSE7852 LN VS THYMUS TREG UP	2	185	0.0291908
Immunologic_signatures	MSigDB:GSE9006 HEALTHY VS TYPE 2 DIABETES PBMC AT DX DN	2	189	0.0291908
Immunologic_signatures	MSigDB:GSE9006 TYPE 1 DIABETES AT DX VS 4MONTH POST DX PBMC DN	2	180	0.0291908
Immunologic_signatures	MSigDB:GSE9650 NAIVE VS EXHAUSTED CD8 TCELL DN	2	190	0.0291908
Immunologic_signatures	MSigDB:GSE9650 NAIVE VS MEMORY CD8 TCELL DN	2	195	0.0291908
Immunologic_signatures	MSigDB:GSE9650 EFFECTOR VS MEMORY CD8 TCELL DN	2	192	0.0291908
Immunologic_signatures	MSigDB:GSE9650 EXHAUSTED VS MEMORY CD8 TCELL UP	2	188	0.0291908
Immunologic_signatures	MSigDB:GSE9988 ANTI TREM1 VS ANTI TREM1 AND LPS MONOCYTE DN	2	171	0.0291908
Immunologic_signatures	MSigDB:GSE9988 LPS VS CTRL TREATED MONOCYTE UP	2	170	0.0291908
Immunologic_signatures	MSigDB:GSE9988 LPS VS VEHICLE TREATED MONOCYTE UP	2	172	0.0291908
Immunologic_signatures	MSigDB:GSE9988 LOW LPS VS CTRL TREATED MONOCYTE UP	2	173	0.0291908
Immunologic_signatures	MSigDB:GSE9988 LOW LPS VS VEHICLE TREATED MONOCYTE UP	2	171	0.0291908
Immunologic_signatures	MSigDB:GSE9988 ANTI TREM1 AND LPS VS VEHICLE TREATED MONOCYTES UP	2	168	0.0291908
Immunologic_signatures	MSigDB:GSE369 SOCS3 KO VS WT LIVER DN	2	185	0.0291908
Immunologic_signatures	MSigDB:GSE2770 UNTREATED VS TGFB AND IL4 TREATED ACT CD4 TCELL 2H UP	2	183	0.0291908
Immunologic_signatures	MSigDB:GSE2770 UNTREATED VS IL4 TREATED ACT CD4 TCELL 6H DN	2	193	0.0291908
Immunologic_signatures	MSigDB:GSE2770 UNTREATED VS TGFB AND IL12 TREATED ACT CD4 TCELL 6H DN	2	188	0.0291908
Immunologic_signatures	MSigDB:GSE2770 IL12 VS TGFB AND IL12 TREATED ACT CD4 TCELL 2H UP	2	120	0.0291908
Immunologic_signatures	MSigDB:GSE1112 HY CD8AB VS HY CD8AA THYMOCYTE RTOC CULTURE UP	2	176	0.0291908
Immunologic_signatures	MSigDB:GSE1740 MCSF VS MCSF AND IFNG DAY2 DERIVED MACROPHAGE WITH IFNA STIM UP	2	187	0.0291908
Immunologic_signatures	MSigDB:GSE2124 CTRL VS LYMPHOTOXIN BETA TREATED MLN DN	2	180	0.0291908
Immunologic_signatures	MSigDB:GSE1925 CTRL VS 3H IFNG STIM MACROPHAGE UP	2	191	0.0291908
Immunologic_signatures	MSigDB:GSE2935 UV INACTIVATED VS LIVE SENDAI VIRUS INF MACROPHAGE DN	2	170	0.0291908
Immunologic_signatures	MSigDB:GSE3720 VD1 VS VD2 GAMMADELTA TCELL WITH PMA STIM UP	2	185	0.0291908
Immunologic_signatures	MSigDB:GSE4984 GALECTIN1 VS LPS STIM DC UP	2	152	0.0291908
Immunologic_signatures	MSigDB:GSE5099 DAY3 VS DAY7 MCSF TREATED MACROPHAGE UP	2	181	0.0291908
Immunologic_signatures	MSigDB:GSE5589 UNSTIM VS 180MIN LPS AND IL10 STIM MACROPHAGE UP	2	187	0.0291908
Immunologic_signatures	MSigDB:GSE3920 IFNA VS IFNG TREATED FIBROBLAST UP	2	164	0.0291908
Immunologic_signatures	MSigDB:GSE3920 IFNA VS IFNB TREATED ENDOTHELIAL CELL DN	2	159	0.0291908
Immunologic_signatures	MSigDB:GSE6259 BCELL VS CD4 TCELL UP	2	166	0.0291908
Immunologic_signatures	MSigDB:GSE6259 FLT3L INDUCED 33D1 POS DC VS BCELL DN	2	185	0.0291908
Immunologic_signatures	MSigDB:GSE6259 DEC205 POS DC VS CD4 TCELL DN	2	183	0.0291908
Immunologic_signatures	MSigDB:GSE6681 DELETED FOXP3 VS WT TREG DN	2	185	0.0291908
Immunologic_signatures	MSigDB:GSE6875 WT VS FOXP3 KO TREG UP	2	181	0.0291908
Immunologic_signatures	MSigDB:GSE7509 UNSTIM VS FCGRIIB STIM MONOCYTE DN	2	158	0.0291908
Immunologic_signatures	MSigDB:GSE7348 LPS VS TOLERIZED AND LPS STIM MACROPHAGE DN	2	164	0.0291908
Immunologic_signatures	MSigDB:GSE4590 PRE BCELL VS LARGE PRE BCELL UP	2	150	0.0291908
Immunologic_signatures	MSigDB:GSE9509 LPS VS LPS AND IL10 STIM IL10 KO MACROPHAGE 20MIN UP	2	172	0.0291908
Immunologic_signatures	MSigDB:GSE6674 CPG VS PL2 3 STIM BCELL UP	2	176	0.0291908
Immunologic_signatures	MSigDB:GSE10273 HIGH VS LOW IL7 TREATED IRF4 8 NULL PRE BCELL DN	2	186	0.0291908
Immunologic_signatures	MSigDB:GSE12001 MIR223 KO VS WT NEUTROPHIL DN	2	186	0.0291908
Immunologic_signatures	MSigDB:GSE13522 CTRL VS T CRUZI Y STRAIN INF SKIN 129 MOUSE DN	2	186	0.0291908
Immunologic_signatures	MSigDB:GSE15330 WT VS IKAROS KO HSC UP	2	191	0.0291908
Immunologic_signatures	MSigDB:GSE15330 LYMPHOID MULTIPOTENT VS GRANULOCYTE MONOCYTE PROGENITOR DN	2	180	0.0291908
Immunologic_signatures	MSigDB:GSE12198 NK VS NK ACT EXPANSION SYSTEM DERIVED NK CELL DN	2	192	0.0291908
Immunologic_signatures	MSigDB:GSE17186 MEMORY VS CD21LOW TRANSITIONAL BCELL UP	2	186	0.0291908
Immunologic_signatures	MSigDB:GSE18203 CTRL VS INTRATUMORAL CPG INJ MC38 TUMOR DN	2	187	0.0291908
Immunologic_signatures	MSigDB:GSE18893 CTRL VS TNF TREATED TCONV 2H UP	2	188	0.0291908
Immunologic_signatures	MSigDB:GSE21678 WT VS FOXO1 FOXO3 KO TREG DN	2	173	0.0291908
Immunologic_signatures	MSigDB:GSE16451 CTRL VS WEST EQUINE ENC VIRUS MATURE NEURON CELL LINE DN	2	191	0.0291908
Immunologic_signatures	MSigDB:GSE21670 TGFB VS TGFB AND IL6 TREATED CD4 TCELL DN	2	183	0.0291908
Immunologic_signatures	MSigDB:GSE21927 SPLEEN C57BL6 VS 4T1 TUMOR BALBC MONOCYTES UP	2	191	0.0291908
Immunologic_signatures	MSigDB:GSE21927 SPLEEN C57BL6 VS EL4 TUMOR BALBC MONOCYTES UP	2	189	0.0291908
Immunologic_signatures	MSigDB:GSE21927 C26GM VS 4T1 TUMOR MONOCYTE BALBC DN	2	185	0.0291908
Immunologic_signatures	MSigDB:GSE19401 UNSTIM VS RETINOIC ACID STIM FOLLICULAR DC DN	2	187	0.0291908
Immunologic_signatures	MSigDB:GSE20152 SPHK1 KO VS HTNFA OVEREXPRESS ANKLE DN	2	180	0.0291908
Immunologic_signatures	MSigDB:GSE22033 UNTREATED VS ROSIGLITAZONE TREATED MEF UP	2	186	0.0291908
Immunologic_signatures	MSigDB:GSE20500 CTRL VS RETINOIC ACID TREATED CD4 TCELL UP	2	181	0.0291908
Immunologic_signatures	MSigDB:GSE20500 CTRL VS RARA ANTAGONIST TREATED CD4 TCELL DN	2	185	0.0291908
Immunologic_signatures	MSigDB:GSE23308 CTRL VS CORTICOSTERONE TREATED MACROPHAGE DN	2	191	0.0291908
Immunologic_signatures	MSigDB:GSE22432 MULTIPOTENT VS COMMON DC PROGENITOR UNTREATED DN	2	186	0.0291908
Immunologic_signatures	MSigDB:GSE23925 LIGHT ZONE VS NAIVE BCELL DN	2	183	0.0291908
Immunologic_signatures	MSigDB:GSE25123 CTRL VS IL4 AND ROSIGLITAZONE STIM MACROPHAGE UP	2	189	0.0291908
Immunologic_signatures	MSigDB:GSE25123 WT VS PPARG KO MACROPHAGE IL4 STIM DN	2	190	0.0291908
Immunologic_signatures	MSigDB:GSE25123 CTRL VS IL4 STIM PPARG KO MACROPHAGE UP	2	186	0.0291908
Immunologic_signatures	MSigDB:GSE25088 IL4 VS IL4 AND ROSIGLITAZONE STIM MACROPHAGE DAY10 UP	2	191	0.0291908
Immunologic_signatures	MSigDB:GSE25088 WT VS STAT6 KO MACROPHAGE ROSIGLITAZONE STIM DN	2	183	0.0291908
Immunologic_signatures	MSigDB:GSE25088 CTRL VS IL4 AND ROSIGLITAZONE STIM STAT6 KO MACROPHAGE UP	2	182	0.0291908
Immunologic_signatures	MSigDB:GSE19941 UNSTIM VS LPS STIM IL10 KO NFKBP50 KO MACROPHAGE UP	2	184	0.0291908
Immunologic_signatures	MSigDB:GSE22611 MUTANT NOD2 VS CTRL TRANSDUCED HEK293T CELL UP	2	188	0.0291908
Immunologic_signatures	MSigDB:GSE25677 MPL VS R848 STIM BCELL UP	2	165	0.0291908
Immunologic_signatures	MSigDB:GSE21063 WT VS NFATC1 KO BCELL DN	2	193	0.0291908
Immunologic_signatures	MSigDB:GSE25502 WT VS KLF13 KO THYMIC MEMORY LIKE CD8 TCELL UP	2	172	0.0291908
Immunologic_signatures	MSigDB:GSE26727 WT VS KLF2 KO LPS STIM MACROPHAGE DN	2	191	0.0291908
Immunologic_signatures	MSigDB:GSE28783 ANTI MIR33 VS UNTREATED ATHEROSCLEROSIS MACROPHAGE UP	2	191	0.0291908
Immunologic_signatures	MSigDB:GSE29949 MICROGLIA BRAIN VS CD8 POS DC SPLEEN UP	2	190	0.0291908
Immunologic_signatures	MSigDB:GSE29949 CD8 NEG DC SPLEEN VS DC BRAIN DN	2	189	0.0291908
Immunologic_signatures	MSigDB:GSE46468 LUNG INNATE LYMPHOID CELL VS SPLEEN CD4 TCELL UP	2	177	0.0291908
Immunologic_signatures	MSigDB:GSE32164 RESTING DIFFERENTIATED VS ALTERNATIVELY ACT M2 MACROPHAGE DN	2	194	0.0291908
Immunologic_signatures	MSigDB:GSE32164 RESTING DIFFERENTIATED VS CMYC INHIBITED MACROPHAGE UP	2	196	0.0291908
Immunologic_signatures	MSigDB:GSE26030 UNSTIM VS RESTIM TH17 DAY15 POST POLARIZATION UP	2	165	0.0291908
Immunologic_signatures	MSigDB:GSE26343 WT VS NFAT5 KO MACROPHAGE DN	2	196	0.0291908
Immunologic_signatures	MSigDB:GSE30971 CTRL VS LPS STIM MACROPHAGE WBP7 HET 2H UP	2	173	0.0291908
Immunologic_signatures	MSigDB:GSE30971 CTRL VS LPS STIM MACROPHAGE WBP7 KO 2H UP	2	175	0.0291908
Immunologic_signatures	MSigDB:GSE36888 UNTREATED VS IL2 TREATED STAT5 AB KNOCKIN TCELL 6H UP	2	178	0.0291908
Immunologic_signatures	MSigDB:GSE37605 C57BL6 VS NOD FOXP3 FUSION GFP TCONV UP	2	155	0.0291908
Immunologic_signatures	MSigDB:GSE37301 RAG2 KO VS RAG2 AND ETS1 KO NK CELL DN	2	190	0.0291908
Immunologic_signatures	MSigDB:GSE37301 LYMPHOID PRIMED MPP VS COMMON LYMPHOID PROGENITOR UP	2	196	0.0291908
Immunologic_signatures	MSigDB:GSE37301 LYMPHOID PRIMED MPP VS CD4 TCELL UP	2	174	0.0291908
Immunologic_signatures	MSigDB:GSE37301 HEMATOPOIETIC STEM CELL VS RAG2 KO NK CELL DN	2	177	0.0291908
Immunologic_signatures	MSigDB:GSE32255 WT UNSTIM VS JMJD2D KNOCKDOWN 4H LPS STIM DC UP	2	164	0.0291908
Immunologic_signatures	MSigDB:GSE37533 UNTREATED VS PIOGLIZATONE TREATED CD4 TCELL FOXP3 TRASDUCED CD4 TCELL UP	2	151	0.0291908
Immunologic_signatures	MSigDB:GSE40274 HELIOS VS FOXP3 AND HELIOS TRANSDUCED ACTIVATED CD4 TCELL UP	2	189	0.0291908
Immunologic_signatures	MSigDB:GSE38304 MYC NEG VS POS GC BCELL DN	2	192	0.0291908
Immunologic_signatures	MSigDB:GSE28737 WT VS BCL6 KO FOLLICULAR BCELL DN	2	193	0.0291908
Immunologic_signatures	MSigDB:GSE40655 FOXO1 KO VS WT NTREG DN	2	177	0.0291908
Immunologic_signatures	MSigDB:GSE41867 NAIVE VS DAY15 LCMV ARMSTRONG EFFECTOR CD8 TCELL DN	2	188	0.0291908
Immunologic_signatures	MSigDB:GSE41867 DAY6 VS DAY15 LCMV CLONE13 EFFECTOR CD8 TCELL DN	2	154	0.0291908
Immunologic_signatures	MSigDB:GSE43700 UNTREATED VS IL10 TREATED PBMC DN	2	195	0.0291908
Immunologic_signatures	MSigDB:GSE43955 TGFB IL6 VS TGFB IL6 IL23 TH17 ACT CD4 TCELL 52H UP	2	191	0.0291908
Immunologic_signatures	MSigDB:GSE43955 TGFB IL6 VS TGFB IL6 IL23 TH17 ACT CD4 TCELL 60H UP	2	193	0.0291908
Immunologic_signatures	MSigDB:GSE44649 NAIVE VS ACTIVATED CD8 TCELL MIR155 KO DN	2	188	0.0291908
Immunologic_signatures	MSigDB:GSE42724 NAIVE VS B1 BCELL UP	2	191	0.0291908
Immunologic_signatures	MSigDB:GSE42724 NAIVE VS B1 BCELL DN	2	181	0.0291908
Immunologic_signatures	MSigDB:GSE18804 BRAIN VS COLON TUMORAL MACROPHAGE DN	2	179	0.0291908
GO_mf	MRNA 3 -UTR binding	3	85	0.00773213
GO_mf	MRNA 3 -UTR AU-rich region binding	2	17	0.00773213
GO_mf	AU-rich element binding	2	31	0.0174163
GO_bp	B cell lineage commitment	2	6	0.0124819
Curated	MSigDB:BIOCARTA G2 PATHWAY	2	24	0.0224552
Curated	MSigDB:PID BARD1 PATHWAY	2	28	0.0224552
Curated	MSigDB:MOREIRA RESPONSE TO TSA UP	2	27	0.0224552
Curated	MSigDB:DING LUNG CANCER BY MUTATION RATE	2	20	0.0224552
Curated	MSigDB:CREIGHTON ENDOCRINE THERAPY RESISTANCE 2	4	380	0.0456818
Curated	MSigDB:WAKASUGI HAVE ZNF143 BINDING SITES	2	56	0.0479068
Curated	MSigDB:KAUFFMANN DNA REPAIR GENES	3	225	0.0479068
Curated	MSigDB:REN BOUND BY E2F	2	61	0.0479068
Curated	MSigDB:CHICAS RB1 TARGETS GROWING	3	226	0.0479068
Curated	MSigDB:CHYLA CBFA2T3 TARGETS DN	3	221	0.0479068
Computational_gene_sets	MSigDB:MODULE 57	2	56	0.0411723
Computational_gene_sets	MSigDB:MODULE 491	2	77	0.0411723
Computational_gene_sets	MSigDB:MODULE 568	2	71	0.0411723

### Sheet: ST10 PC TFs
Transcription Factor	N_genes	N_overlap	adjP
ITFP:SPAG9	2	55	0.0164083
ITFP:SSRP1	3	209	0.0164083
ITFP:WDR51A	2	70	0.0164083
ITFP:EIF4A3	2	93	0.0200332
ITFP:LIG1	2	111	0.0200332
ITFP:NOC4L	2	108	0.0200332
ITFP:NCAPG	2	162	0.0307456
ITFP:TFDP1	2	156	0.0307456
ITFP:NONO	2	213	0.0390193
ITFP:RAE1	2	197	0.0390193
ITFP:RNASEH2A	2	219	0.0390193
ITFP:MCM7	2	237	0.0412777
RegNetwork:HMGB2	2	12	0.00824325
RegNetwork:NPM1	2	24	0.011374
RegNetwork:PTTG1	2	20	0.011374
RegNetwork:TP73	2	39	0.0166541
RegNetwork:ATM	2	39	0.0166541
RegNetwork:PARP1	2	41	0.0166541
RegNetwork:FOXI1	3	208	0.0280935
RegNetwork:XRCC6	2	64	0.0301155
RegNetwork:CTCF	11	3566	0.0433392
RegNetwork:LEF1	2	59	0.00974456
RegNetwork:CTCF	8	3566	0.00974456
RegNetwork:ZBTB16	2	82	0.0125077
RegNetwork:MYC	7	3990	0.0439807
RegNetwork:ETS1	2	202	0.0439807
RegNetwork:HNF4A	4	1386	0.046236
